# Rare variants in the outcome of social skills group training for autism

**DOI:** 10.1101/2021.05.19.21257395

**Authors:** Danyang Li, Nora Choque Olsson, Martin Becker, Abishek Arora, Hong Jiao, Nina Norgren, Ulf Jonsson, Sven Bölte, Kristiina Tammimies

**Affiliations:** Center of Neurodevelopmental Disorders (KIND), Centre for Psychiatry Research; Department of Women’s and Children’s Health, Karolinska Institutet and Child and Adolescent Psychiatry, Stockholm Health Care Services, Stockholm County Council, Stockholm, Sweden; Astrid Lindgren Children’s Hospital, Karolinska University Hospital, Region Stockholm, Sweden; Department of Psychology, Stockholm University, Stockholm, Sweden; Center for Psychiatry Research, Department of Clinical Neuroscience, Karolinska Institutet and Stockholm Health Care Services, Stockholm County Council, Stockholm, Sweden; Department of Biosciences and Nutrition, Karolinska Institutet, and Clinical Research Centre, Karolinska University Hospital, Huddinge, Sweden; Department of Molecular Biology, National Bioinformatics Infrastructure Sweden (NBIS), Science for Life Laboratory, Umeå University, 901 87 Umeå, Sweden; Department of Neuroscience, Child and Adolescent Psychiatry, Uppsala University, Sweden; Curtin Autism Research Group, Curtin School of Allied Health, Curtin University, Perth, Western Australia

**Keywords:** autism spectrum disorder, social skills group training, exome sequencing, rare variants

## Abstract

**Background:** Exome sequencing has been proposed as the first-tier genetic testing in autism spectrum disorder (ASD). Here, we performed exome sequencing in autistic individuals with average to high intellectual abilities (N = 207) to identify a molecular diagnosis of ASD and genetic modulators of intervention outcomes following social skills group training (SSGT) or standard care.

**Methods:** Within a randomized controlled trial of SSGT, we performed exome sequencing to prioritize variants of clinical significance (VCSs), variants of uncertain significance (VUSs) and generated a pilot scheme to calculate genetic scores representing the genetic load of rare and common variants in the synaptic transmission pathway (GSSyT_r_ and GSSyT_c_). The association with the primary outcomes (parent-reported autistic traits, Social Responsiveness Scale) was computed using a mixed linear model. Behavioral and genetic features were combined in a machine learning (ML) model to predict the individual response within the cohort.

**Results:** In total, 4.4% (n = 9) and 11.3% (n = 23) of the cohort carried VCSs and VUSs, respectively. Compared to non-carriers, individuals with VCS or VUS together tended to have limited improvements of the interventions (β = 9.22; CI (−0.25, 18.70); P = 0.057) and improved significantly less from standard care (β = 9.35; CI (0.70, 18.00); P = 0.036), but not from SSGT (β = -2.50; CI (−13.34, 8.35); P = 0.65). In addition, both GSSyT_r_ and GSSyT_c_ were associated with differential outcomes in standard care and SSGT groups. Our ML model showed the importance of rare variants for outcome prediction.

**Conclusions:** Autistic individuals with likely pathogenic rare variants identified by exome sequencing might benefit less from the standard care. SSGT could therefore be of heightened importance for this subgroup. Further studies are needed to understand genetic predisposition to intervention outcomes.

**Trial registration:** Social Skills Group Training (“KONTAKT”) for Children and Adolescent With High-functioning Autism Spectrum Disorders (KONTAKT-RCT), NCT01854346. Submitted 20 April 2013 - Retrospectively registered, https://clinicaltrials.gov/ct2/show/record/NCT01854346?view=record

## Supplementary Table 1 for "Rare variants in the outcome of social skills group training for autism"

### Sheet: Sheet1
Supplementary Table 1. Developmental disorder-related gene list
HGNC gene symbol	entrez ID	ensembl ID	genomad_pLI	gnomad_misZ
A2M	2	ENSG00000175899	4.5229e-11	1.8713
AAAS	8086	ENSG00000094914	2.4356e-13	-0.36262
AARS1	16	ENSG00000090861	1.8242e-08	0.051852
AARS2	57505	ENSG00000124608	4.9777e-17	0.072469
AASS	10157	ENSG00000008311	2.3101e-12	0.88222
ABAT	18	ENSG00000183044	0.0063216	0.57296
ABCA12	26154	ENSG00000144452	2.922e-15	1.6348
ABCA4	24	ENSG00000198691	5.3499e-48	-0.65813
ABCA5	23461	ENSG00000154265	4.7803e-27	0.37404
ABCA7	10347	ENSG00000064687	2.1111e-55	-1.471
ABCB11	8647	ENSG00000073734	1.5612e-12	1.1073
ABCB6	10058	ENSG00000115657	8.5999e-19	-0.13886
ABCB7	22	ENSG00000131269	0.99994	2.9037
ABCC6	368	ENSG00000091262	5.6167e-35	-1.0878
ABCC8	6833	ENSG00000006071	7.9571e-24	1.914
ABCC9	10060	ENSG00000069431	9.3524e-09	4.9694
ABCD1	215	ENSG00000101986	0.99896	1.8659
ABCD4	5826	ENSG00000119688	1.3364e-12	0.1693
ABHD5	51099	ENSG00000011198	6.4201e-07	0.47432
ABI2	10152	ENSG00000138443	0.43122	2.2471
ABL1	25	ENSG00000097007	0.99998	2.5581
ACAD9	28976	ENSG00000177646	4.5256e-08	-0.17875
ACADM	34	ENSG00000117054	2.0548e-12	0.54287
ACADS	35	ENSG00000122971	2.8026e-06	0.58444
ACADVL	37	ENSG00000072778	4.2385e-15	-0.20979
ACAN	176	ENSG00000157766	1	0.20716
ACAT1	38	ENSG00000075239	9.8525e-08	0.90559
ACBD6	84320	ENSG00000135847	2.2569e-06	0.10713
ACHE	43	ENSG00000087085	0.99827	2.7523
ACO2	50	ENSG00000100412	0.20791	2.9201
ACOX1	51	ENSG00000161533	0.062095	1.9819
ACP5	54	ENSG00000102575	0.078651	0.40019
ACSL4	2182	ENSG00000068366	0.98103	2.5909
ACTA1	58	ENSG00000143632	1.1385e-06	4.5292
ACTA2	59	ENSG00000107796	0.93017	3.1995
ACTB	60	ENSG00000075624	0.98564	5.0206
ACTC1	70	ENSG00000159251	0.73668	4.5244
ACTG1	71	ENSG00000184009	0.0047837	3.16
ACTL6B	51412	ENSG00000077080	0.00028347	3.2738
ACVR1	90	ENSG00000115170	0.3254	2.3371
ACVR2B	93	ENSG00000114739	0.83412	2.0429
ACY1	95	ENSG00000243989	6.9169e-09	0.095076
ADA	100	ENSG00000196839	2.8825e-12	0.11775
ADA2	51816	ENSG00000093072	8.1396e-08	0.35731
ADAM9	8754	ENSG00000168615	0.029431	1.9036
ADAMTS18	170692	ENSG00000140873	1.0716e-29	-3.5082
ADAMTS2	9509	ENSG00000087116	0.9661	1.4291
ADAMTS9	56999	ENSG00000163638	1.0004e-06	0.95461
ADAMTSL4	54507	ENSG00000143382	2.6008e-28	0.079961
ADAP1	11033	ENSG00000105963	0.5333	0.88817
ADAR	103	ENSG00000160710	0.026282	2.2714
ADAT3	113179	ENSG00000213638	0.0056059	-0.42211
ADCY3	109	ENSG00000138031	1.9545e-11	2.5726
ADCY5	111	ENSG00000173175	0.99928	3.4043
ADD3	120	ENSG00000148700	0.9988	0.3296
ADGRG1	9289	ENSG00000205336	5.3483e-10	-0.068643
ADGRG6	57211	ENSG00000112414	6.6088e-05	1.1915
ADGRV1	84059	ENSG00000164199	3.1737e-39	0.073987
ADH1B	125	ENSG00000196616	9.934e-07	-0.38278
ADH1C	126	ENSG00000248144
ADK	132	ENSG00000156110	0.00031276	1.5049
ADNP	23394	ENSG00000101126	1	2.0722
ADPRHL2	54936	ENSG00000116863	0.00057514	0.34841
ADRA2B	151	ENSG00000274286
ADSL	158	ENSG00000239900	8.9207e-12	0.80287
AFF2	2334	ENSG00000155966	0.99577	1.4119
AFF3	3899	ENSG00000144218	0.99996	1.7128
AFF4	27125	ENSG00000072364	1	2.4744
AFG3L2	10939	ENSG00000141385	5.2511e-09	1.988
AGA	175	ENSG00000038002	4.2802e-06	-0.44524
AGAP2	116986	ENSG00000135439	0.99816	3.3883
AGBL5	60509	ENSG00000084693	2.3696e-08	1.2926
AGK	55750	ENSG00000006530	5.9973e-09	0.75506
AGL	178	ENSG00000162688	2.7564e-27	-0.46134
AGO1	26523	ENSG00000092847	1	5.6761
AGO3	192669	ENSG00000126070	0.99997	5.2591
AGO4	192670	ENSG00000134698	0.9999	3.7941
AGPAT2	10555	ENSG00000169692	1.236e-07	-0.72172
AGPS	8540	ENSG00000018510	1	3.2294
AGRN	375790	ENSG00000188157	5.4727e-07	0.22552
AGTPBP1	23287	ENSG00000135049	0.42151	2.011
AGTR2	186	ENSG00000180772	0.0082345	-0.072329
AGXT	189	ENSG00000172482	1.2332e-07	-0.26789
AHCY	191	ENSG00000101444	0.035922	1.5521
AHDC1	27245	ENSG00000126705	1	2.8589
AHI1	54806	ENSG00000135541	1.0773e-25	-0.034571
AHR	196	ENSG00000106546	0.99999	0.73492
AHSG	197	ENSG00000145192	3.209e-10	-0.3645
AIFM1	9131	ENSG00000156709	0.99795	2.4941
AIMP1	9255	ENSG00000164022	3.0411e-07	-0.20677
AIP	9049	ENSG00000110711	0.36163	0.93007
AIPL1	23746	ENSG00000129221	1.222e-05	0.079361
AIRE	326	ENSG00000160224	4.0468e-12	-0.0020562
AK2	204	ENSG00000004455	6.2706e-05	0.071844
AKAP9	10142	ENSG00000127914	4.5249e-17	-0.12754
AKR1D1	6718	ENSG00000122787	1.7175e-07	0.17215
AKT1	207	ENSG00000142208	0.9759	3.4778
AKT3	10000	ENSG00000117020	0.99958	3.946
ALAD	210	ENSG00000148218	5.6185e-05	1.231
ALDH18A1	5832	ENSG00000059573	0.00081212	1.9663
ALDH1A3	220	ENSG00000184254	0.14128	2.2359
ALDH3A2	224	ENSG00000072210	9.4055e-06	0.6824
ALDH4A1	8659	ENSG00000159423	1.3725e-05	-0.046713
ALDH5A1	7915	ENSG00000112294	3.0504e-07	0.73405
ALDH7A1	501	ENSG00000164904	1.3923e-22	0.36846
ALDOA	226	ENSG00000149925	0.0013228	0.25889
ALDOB	229	ENSG00000136872	7.8786e-07	-1.4212
ALG1	56052	ENSG00000033011	3.622e-19	-2.0466
ALG11	440138	ENSG00000253710	6.1729e-09	-0.047065
ALG12	79087	ENSG00000182858	1.1758e-07	-0.193
ALG13	79868	ENSG00000101901	0.99998	1.1475
ALG2	85365	ENSG00000119523	8.0497e-05	-0.079009
ALG3	10195	ENSG00000214160	3.6777e-10	-0.31675
ALG6	29929	ENSG00000088035	0.00030541	1.5266
ALG8	79053	ENSG00000159063	1.1804e-08	0.60409
ALG9	79796	ENSG00000086848	0.00064044	1.0098
ALMS1	7840	ENSG00000116127	4.4999e-60	-2.9912
ALOX12B	242	ENSG00000179477	0.00075626	1.4041
ALOXE3	59344	ENSG00000179148	5.1284e-20	0.14909
ALPL	249	ENSG00000162551	0.0003636	1.2672
ALS2	57679	ENSG00000003393	8.7204e-12	1.8965
ALX1	8092	ENSG00000180318	0.17618	0.09612
ALX3	257	ENSG00000156150	0.019117	0.44635
ALX4	60529	ENSG00000052850	0.35736	0.82076
AMACR	23600	ENSG00000242110	0.027363	0.55721
AMER1	139285	ENSG00000184675	0.8538	-0.56916
AMN	81693	ENSG00000166126	0.00026529	0.60643
AMPD2	271	ENSG00000116337	4.5084e-07	2.8298
AMT	275	ENSG00000145020	0.0027214	-0.10117
ANG	283	ENSG00000214274	0.28738	0.077728
ANK2	287	ENSG00000145362	1	1.9641
ANK3	288	ENSG00000151150	1	2.7937
ANKH	56172	ENSG00000154122	0.27856	2.3499
ANKRD11	29123	ENSG00000167522	1	-0.55363
ANKRD26	22852	ENSG00000107890	3.5745e-24	-0.39567
ANO5	203859	ENSG00000171714	2.8542e-22	0.11745
ANOS1	3730	ENSG00000011201	0.99793	0.885
ANP32A	8125	ENSG00000140350	0.98961	2.5283
ANTXR1	84168	ENSG00000169604	0.98631	1.5204
ANXA11	311	ENSG00000122359	4.7001e-10	-0.24859
AP1S2	8905	ENSG00000182287	0.86702	2.012
AP2S1	1175	ENSG00000042753	0.78518	2.8609
AP3B1	8546	ENSG00000132842	0.61532	0.88997
AP3B2	8120	ENSG00000103723	0.77198	2.9221
AP3D1	8943	ENSG00000065000	0.98648	1.9444
AP4B1	10717	ENSG00000134262	1.335e-09	0.1307
AP4E1	23431	ENSG00000081014	0.0027529	0.52144
AP4M1	9179	ENSG00000221838	4.4873e-17	-1.2108
AP4S1	11154	ENSG00000100478	1.7275e-06	-0.010135
AP5Z1	9907	ENSG00000242802	7.2894e-31	-2.967
APC2	10297	ENSG00000115266	0.99994	0.75411
APH1A	51107	ENSG00000117362	0.79479	2.0322
APOE	348	ENSG00000130203	0.0018685	0.74028
APOL2	23780	ENSG00000128335	0.0073139	-0.72959
APOL4	80832	ENSG00000100336	0.0010662	-0.022044
APP	351	ENSG00000142192	0.046544	1.3931
APTX	54840	ENSG00000137074	3.9924e-10	-0.36689
AQP10	89872	ENSG00000143595	0.0013339	1.3306
AQP2	359	ENSG00000167580	2.4855e-06	1.0598
AR	367	ENSG00000169083	0.98837	1.2272
ARCN1	372	ENSG00000095139	0.99997	2.0819
ARF1	375	ENSG00000143761	0.89967	3.3871
ARFGEF2	10564	ENSG00000124198	0.99993	2.5971
ARG1	383	ENSG00000118520	0.00035944	0.05598
ARHGAP31	57514	ENSG00000031081	0.99999	0.79672
ARHGEF18	23370	ENSG00000104880	0.0017747	2.2479
ARHGEF6	9459	ENSG00000129675	0.99998	1.3479
ARHGEF9	23229	ENSG00000131089	0.9989	3.0427
ARID1A	8289	ENSG00000117713	1	3.6582
ARID1B	57492	ENSG00000049618	1	2.5854
ARID2	196528	ENSG00000189079	1	2.7332
ARL13B	200894	ENSG00000169379	2.6559e-09	-0.059241
ARL14EP	120534	ENSG00000152219	0.37864	0.62955
ARL2BP	23568	ENSG00000102931	3.3482e-05	0.82591
ARL3	403	ENSG00000138175	0.0014071	1.1563
ARL6	84100	ENSG00000113966	0.01013	0.55514
ARMC4	55130	ENSG00000169126	1.9031e-25	0.51112
ARMC5	79798	ENSG00000140691	0.1075	1.7082
ARMC9	80210	ENSG00000135931	6.2032e-17	0.85132
ARNT2	9915	ENSG00000172379	0.99142	1.9783
ARSA	410	ENSG00000100299	1.0893e-11	0.38013
ARSB	411	ENSG00000113273	7.0009e-09	0.63089
ARSG	22901	ENSG00000141337	6.3682e-10	0.89268
ARSL	415	ENSG00000157399	0.58982	1.9544
ARV1	64801	ENSG00000173409	3.5867e-06	0.19244
ARX	170302	ENSG00000004848	0.90814	2.0538
ASAH1	427	ENSG00000104763	1.2588e-12	-2.2082
ASCC1	51008	ENSG00000138303	2.6051e-14	0.83831
ASCC3	10973	ENSG00000112249	1.1501e-20	2.2287
ASCL1	429	ENSG00000139352	0.67692	1.5819
ASH1L	55870	ENSG00000116539	1	3.4699
ASL	435	ENSG00000126522	8.5727e-10	0.7488
ASPA	443	ENSG00000108381	0.00041128	0.47868
ASPH	444	ENSG00000198363	6.6268e-15	0.20655
ASPM	259266	ENSG00000066279	3.3502e-49	-0.73627
ASS1	445	ENSG00000130707	1.5095e-09	0.75759
ASXL1	171023	ENSG00000171456	1.2511e-14	0.63581
ASXL2	55252	ENSG00000143970	1	1.707
ASXL3	80816	ENSG00000141431	1	0.60715
ATAD1	84896	ENSG00000138138	0.0013367	2.1016
ATAD3A	55210	ENSG00000197785	4.0861e-09	0.012557
ATF6	22926	ENSG00000118217	3.2333e-07	0.5567
ATG5	9474	ENSG00000057663	0.97758	1.819
ATIC	471	ENSG00000138363	3.0109e-19	-0.48238
ATM	472	ENSG00000149311	5.5884e-47	1.1046
ATN1	1822	ENSG00000111676	0.99992	1.7621
ATOH7	220202	ENSG00000179774	0.050896	0.30531
ATP13A2	23400	ENSG00000159363	8.9582e-09	1.4006
ATP1A1	476	ENSG00000163399	1	6.2154
ATP1A2	477	ENSG00000018625	0.00018093	4.7713
ATP1A3	478	ENSG00000105409	1	6.3327
ATP2A2	488	ENSG00000174437	0.99945	4.8777
ATP5F1A	498	ENSG00000152234	0.99945	2.437
ATP5F1D	513	ENSG00000099624	0.073813	0.41998
ATP6AP2	10159	ENSG00000182220	0.87089	1.6643
ATP6V0A2	23545	ENSG00000185344	2.6314e-11	0.94508
ATP6V1A	523	ENSG00000114573	0.86801	3.3731
ATP6V1B1	525	ENSG00000116039	2.3997e-09	0.23189
ATP6V1B2	526	ENSG00000147416	0.99154	2.4855
ATP6V1E1	529	ENSG00000131100	0.528	1.5898
ATP7A	538	ENSG00000165240	0.99983	1.5302
ATP7B	540	ENSG00000123191	4.8001e-30	-0.88091
ATP8A2	51761	ENSG00000132932	1.2026e-12	2.2954
ATP8B1	5205	ENSG00000081923	2.7666e-10	2.4936
ATPAF2	91647	ENSG00000171953	2.2116e-09	0.68879
ATR	545	ENSG00000175054	3.5177e-09	4.3648
ATRX	546	ENSG00000085224	1	3.1025
ATXN1	6310	ENSG00000124788	0.97498	1.2511
ATXN10	25814	ENSG00000130638	0.00034514	-0.32533
ATXN2	6311	ENSG00000204842	0.85289	2.347
ATXN3	4287	ENSG00000066427	0.10575	1.3476
ATXN7	6314	ENSG00000163635	0.9595	-0.62346
ATXN8	724066
ATXN8OS	6315	ENSG00000230223
AUH	549	ENSG00000148090	8.024e-06	0.34206
AUTS2	26053	ENSG00000158321	0.99934	2.2242
AVP	551	ENSG00000101200	0.074413	1.0546
AVPR2	554	ENSG00000126895	0.55589	1.0114
AXIN1	8312	ENSG00000103126	0.40765	1.0133
B3GALNT2	148789	ENSG00000162885	2.8116e-07	0.95122
B3GALT6	126792	ENSG00000176022	0.022667	1.2608
B4GALNT1	2583	ENSG00000135454	3.9259e-05	0.92428
B4GALT7	11285	ENSG00000027847	0.00011304	-0.31138
B9D1	27077	ENSG00000108641	0.0028034	0.10157
BANF1	8815	ENSG00000175334	0.6518	1.4299
BAZ2B	29994	ENSG00000123636	0.98162	1.3314
BBIP1	92482	ENSG00000214413	0.004174	0.52175
BBS1	582	ENSG00000174483	3.4063e-12	0.15597
BBS10	79738	ENSG00000179941	1.7467e-12	0.094995
BBS12	166379	ENSG00000181004	2.3352e-07	0.33618
BBS2	583	ENSG00000125124	1.0328e-17	0.87045
BBS4	585	ENSG00000140463	1.4549e-16	-0.95574
BBS5	129880	ENSG00000163093	4.8446e-06	0.85025
BBS7	55212	ENSG00000138686	7.0515e-09	1.2326
BBS9	27241	ENSG00000122507	4.2117e-17	0.40365
BCAP31	10134	ENSG00000185825	0.43366	1.3006
BCKDHA	593	ENSG00000248098	9.8243e-09	0.6842
BCKDHB	594	ENSG00000083123	4.3112e-09	-0.17637
BCKDK	10295	ENSG00000103507	5.6598e-05	1.6373
BCL11A	53335	ENSG00000119866	0.96998	3.835
BCL11B	64919	ENSG00000127152	0.98881	4.7118
BCOR	54880	ENSG00000183337	1	1.8797
BCR	613	ENSG00000186716	0.98761	0.88811
BCS1L	617	ENSG00000074582	4.6972e-13	1.6158
BEST1	7439	ENSG00000167995	1.8214e-12	0.61695
BFSP2	8419	ENSG00000170819	3.2152e-08	0.29186
BGN	633	ENSG00000182492	0.45229	0.71353
BHLHA9	727857	ENSG00000205899	0.2959	0.022186
BICD2	23299	ENSG00000185963	0.98272	2.205
BIN1	274	ENSG00000136717	0.77822	2.2513
BLM	641	ENSG00000197299	1.5376e-15	0.8867
BLOC1S6	26258	ENSG00000104164	8.0385e-09	0.85866
BMP2	650	ENSG00000125845	0.98799	1.1385
BMP4	652	ENSG00000125378	0.9564	1.0071
BMPER	168667	ENSG00000164619	6.5881e-07	0.010229
BMPR1A	657	ENSG00000107779	0.90333	1.9176
BMPR1B	658	ENSG00000138696	0.99863	0.27016
BOLA3	388962	ENSG00000163170	0.14911	0.54702
BPIFB6	128859	ENSG00000167104	2.8058e-13	-0.30705
BPTF	2186	ENSG00000171634	1	3.7096
BRAF	673	ENSG00000157764	0.99995	3.7208
BRAT1	221927	ENSG00000106009	7.4316e-13	-0.59315
BRCA1	672	ENSG00000012048	9.2157e-29	0.58215
BRCA2	675	ENSG00000139618	2.3581e-25	-1.2894
BRD4	23476	ENSG00000141867	1	3.5856
BRIP1	83990	ENSG00000136492	6.206e-17	1.2002
BRPF1	7862	ENSG00000156983	1	3.8305
BRWD3	254065	ENSG00000165288	1	4.269
BSCL2	26580	ENSG00000168000	1.0981e-09	0.26041
BSND	7809	ENSG00000162399	1.0949e-10	0.066336
BTD	686	ENSG00000169814	1.4972e-07	-0.52516
BTF3	689	ENSG00000145741	0.75624	1.5312
BUB1B	701	ENSG00000156970	6.998e-10	0.8931
C12orf4	57102	ENSG00000047621	1.0655e-05	1.5264
C12orf57	113246	ENSG00000111678	5.2408e-05	-0.89741
C12orf65	91574	ENSG00000130921	0.20896	-0.43302
C19orf12	83636	ENSG00000131943	0.34416	0.38992
C1QBP	708	ENSG00000108561	2.0164e-07	1.0627
C2CD3	26005	ENSG00000168014	4.4437e-19	0.53494
C2orf42	54980	ENSG00000115998	0.005143	1.0637
C4A	720	ENSG00000244731	1.5416e-11	1.9202
C8orf37	157657	ENSG00000156172	2.3711e-05	-0.072083
C9orf72	203228	ENSG00000147894	1.0647e-06	0.24443
CA2	760	ENSG00000104267	1.6946e-06	0.35948
CA4	762	ENSG00000167434	7.1318e-06	-0.122
CA5A	763	ENSG00000174990	7.9051e-05	-1.2033
CA8	767	ENSG00000178538	0.0082516	1.24
CABP4	57010	ENSG00000175544	1.6786e-10	-0.51704
CABP7	164633	ENSG00000100314
CACNA1A	773	ENSG00000141837	1	5.7845
CACNA1C	775	ENSG00000151067	1	6.4654
CACNA1D	776	ENSG00000157388	1	4.5817
CACNA1E	777	ENSG00000198216	1	5.8125
CACNA1F	778	ENSG00000102001	1.2337e-05	2.6007
CACNA1G	8913	ENSG00000006283	1	4.6386
CACNA1H	8912	ENSG00000196557	4.7778e-10	-2.3605
CACNA2D3	55799	ENSG00000157445	0.57778	1.863
CACNA2D4	93589	ENSG00000151062	1.4894e-34	0.75241
CACNB4	785	ENSG00000182389	0.030679	2.695
CAD	790	ENSG00000084774	0.99993	4.3365
CAMK2A	815	ENSG00000070808	0.99845	4.6751
CAMK2B	816	ENSG00000058404	0.73914	4.0707
CAMTA1	23261	ENSG00000171735	1	3.2619
CAPN10	11132	ENSG00000142330	6.9206e-13	1.1678
CAPN12	147968	ENSG00000182472	1.226e-33	-1.2595
CAPN15	6650	ENSG00000103326	0.96857	1.7722
CAPRIN1	4076	ENSG00000135387	0.97247	1.6918
CARS1	833	ENSG00000110619	0.00040314	1.196
CARS2	79587	ENSG00000134905	9.5929e-08	0.24941
CASK	8573	ENSG00000147044	1	4.2502
CASP2	835	ENSG00000106144	0.0015026	0.49679
CASR	846	ENSG00000036828	0.046698	3.1237
CASZ1	54897	ENSG00000130940	1	2.6057
CAV1	857	ENSG00000105974	0.008274	0.66885
CBL	867	ENSG00000110395	0.00060921	1.0328
CBS	875	ENSG00000160200	3.0799e-05	0.8318
CC2D1A	54862	ENSG00000132024	0.0084599	0.94059
CC2D2A	57545	ENSG00000048342	1.6721e-27	0.6467
CCBE1	147372	ENSG00000183287	1.5315e-07	-0.69064
CCDC103	388389	ENSG00000167131	0.00050909	0.086937
CCDC114	93233	ENSG00000105479	6.6333e-09	0.48021
CCDC115	84317	ENSG00000136710	1.2061e-07	0.10947
CCDC151	115948	ENSG00000198003	3.4684e-15	0.6437
CCDC22	28952	ENSG00000101997	0.99979	1.2892
CCDC39	339829	ENSG00000284862
CCDC40	55036	ENSG00000141519	3.8155e-17	-0.1809
CCDC47	57003	ENSG00000108588	6.1333e-08	1.0395
CCDC65	85478	ENSG00000139537	5.7685e-11	-0.23612
CCDC78	124093	ENSG00000162004	2.969e-31	-0.85986
CCDC8	83987	ENSG00000169515	0.25395	-0.15913
CCDC88A	55704	ENSG00000115355	1	2.3494
CCDC88C	440193	ENSG00000015133	3.3027e-08	0.70807
CCM2	83605	ENSG00000136280	0.0092809	0.51801
CCNA2	890	ENSG00000145386	0.99962	2.2192
CCND2	894	ENSG00000118971	0.98658	2.1326
CCNK	8812	ENSG00000090061	0.9998	3.305
CCNO	10309	ENSG00000152669	0.003548	-0.1363
CCNQ	92002	ENSG00000262919
CD151	977	ENSG00000177697	1.0841e-05	0.59362
CD96	10225	ENSG00000153283	1.392e-11	-0.4674
CDC42	998	ENSG00000070831	0.78728	3.0373
CDC42BPB	9578	ENSG00000198752	1	3.6598
CDC45	8318	ENSG00000093009	4.6237e-05	0.82824
CDC6	990	ENSG00000094804	1.1499e-09	0.60608
CDC73	79577	ENSG00000134371	0.99995	3.7315
CDH1	999	ENSG00000039068	0.14631	0.70618
CDH15	1013	ENSG00000129910	1.7656e-14	-1.0076
CDH23	64072	ENSG00000107736	3.1819e-06	0.70691
CDH3	1001	ENSG00000062038	2.7988e-10	0.079754
CDHR1	92211	ENSG00000148600	2.8422e-21	-0.6966
CDK10	8558	ENSG00000185324	1.193e-16	-0.46124
CDK13	8621	ENSG00000065883	0.90753	2.3479
CDK16	5127	ENSG00000102225	0.9948	2.9103
CDK5RAP2	55755	ENSG00000136861	4.6171e-23	-0.37031
CDKL5	6792	ENSG00000008086	0.99932	2.7357
CDKN1C	1028	ENSG00000129757	0.81963	1.9346
CDON	50937	ENSG00000064309	2.0608e-15	0.20913
CDT1	81620	ENSG00000167513	2.5825e-10	-1.8982
CELF4	56853	ENSG00000101489	0.99817	3.1615
CENPE	1062	ENSG00000138778	0.24146	1.2657
CENPF	1063	ENSG00000117724	1.8822e-36	-0.029674
CENPJ	55835	ENSG00000151849	2.0603e-27	0.21644
CEP104	9731	ENSG00000116198	1.2281e-12	0.44421
CEP120	153241	ENSG00000168944	4.0887e-15	-0.23317
CEP135	9662	ENSG00000174799	3.5892e-22	0.080386
CEP152	22995	ENSG00000103995	2.6574e-27	0.027913
CEP250	11190	ENSG00000126001	9.449e-33	1.3315
CEP290	80184	ENSG00000198707	1.0549e-60	0.47455
CEP41	95681	ENSG00000106477	3.5915e-06	0.34726
CEP57	9702	ENSG00000166037	0.072685	-0.45788
CEP63	80254	ENSG00000182923	6.2444e-25	-0.098329
CEP78	84131	ENSG00000148019	6.1656e-12	-0.58003
CEP83	51134	ENSG00000173588	4.2942e-14	0.40633
CERKL	375298	ENSG00000188452	9.8447e-25	-0.26627
CERS1	10715	ENSG00000223802	0.096618	0.81529
CERT1	10087	ENSG00000113163	0.66702	2.3613
CFAP298	56683	ENSG00000159079	1.1187e-06	0.37811
CFAP300	85016	ENSG00000137691	2.0691e-06	0.10212
CFAP410	755	ENSG00000160226	3.291e-07	-0.16483
CFC1	55997	ENSG00000136698	0.10509	-0.22437
CFH	3075	ENSG00000000971	0.86061	0.99735
CFHR1	3078	ENSG00000244414	2.6297e-08	-0.32808
CFHR3	10878	ENSG00000116785	1.72e-11	-0.00094057
CFL2	1073	ENSG00000165410	6.4399e-05	1.6121
CHAMP1	283489	ENSG00000198824	0.99197	0.13987
CHAT	1103	ENSG00000070748	5.6328e-11	0.29648
CHCHD10	400916	ENSG00000250479	5.3661e-06	0.82486
CHD1	1105	ENSG00000153922	1	4.2089
CHD2	1106	ENSG00000173575	1	5.2052
CHD3	1107	ENSG00000170004	1	6.1518
CHD4	1108	ENSG00000111642	1	6.3412
CHD7	55636	ENSG00000171316	1	3.2193
CHD8	57680	ENSG00000100888	1	5.9467
CHI3L1	1116	ENSG00000133048	1.1133e-05	-0.57949
CHKB	1120	ENSG00000100288	3.7831e-07	-0.53259
CHM	1121	ENSG00000188419	0.99899	0.79323
CHMP1A	5119	ENSG00000131165	0.00028502	0.75968
CHMP2B	25978	ENSG00000083937	4.6203e-06	0.33911
CHRDL1	91851	ENSG00000101938	0.2164	0.45009
CHRM3	1131	ENSG00000133019	0.99253	1.9591
CHRNA1	1134	ENSG00000138435	2.0681e-08	0.72157
CHRNA2	1135	ENSG00000120903	6.4532e-10	-0.30079
CHRNA4	1137	ENSG00000101204	8.5474e-05	0.34154
CHRNA7	1139	ENSG00000175344	0.00041549	1.2481
CHRNB2	1141	ENSG00000160716	0.00072964	2.1034
CHRNG	1146	ENSG00000196811	3.3338e-19	-0.1184
CHST14	113189	ENSG00000169105	0.44727	0.68311
CHST3	9469	ENSG00000122863	0.0072431	0.78589
CHST6	4166	ENSG00000183196	2.4495e-09	-0.89985
CHSY1	22856	ENSG00000131873	0.70781	0.83074
CHUK	1147	ENSG00000213341	0.99403	2.7816
CIB2	10518	ENSG00000136425	0.0014456	0.51853
CIC	23152	ENSG00000079432	0.99999	0.72576
CISD2	493856	ENSG00000145354	0.41583	1.2696
CIT	11113	ENSG00000122966	0.9997	3.8214
CKAP2L	150468	ENSG00000169607	0.00015885	-0.088956
CLASP1	23332	ENSG00000074054	1	3.6133
CLCF1	23529	ENSG00000175505	0.94791	1.1195
CLCN2	1181	ENSG00000114859	5.546e-12	0.65376
CLCN4	1183	ENSG00000073464	0.99893	4.5166
CLCN7	1186	ENSG00000103249	0.27238	2.1132
CLCNKA	1187	ENSG00000186510	4.2296e-17	-0.33433
CLCNKB	1188	ENSG00000184908	1.4025e-22	-0.56265
CLDN10	9071	ENSG00000134873	0.00083876	0.53617
CLDN16	10686	ENSG00000113946	0.025466	-0.076836
CLDN19	149461	ENSG00000164007	0.0049681	0.77894
CLIC2	1193	ENSG00000155962	0.049547	1.2706
CLMP	79827	ENSG00000166250	1.5718e-07	0.58254
CLN3	1201	ENSG00000188603	1.3327e-07	-0.14569
CLN5	1203	ENSG00000102805	1.7111e-08	-0.12335
CLN6	54982	ENSG00000128973	0.00010025	-0.0092245
CLN8	2055	ENSG00000182372	0.0035591	-0.76628
CLP1	10978	ENSG00000172409	0.20272	2.2535
CLPB	81570	ENSG00000162129	0.00049945	1.0513
CLPP	8192	ENSG00000125656	0.57106	1.9488
CLRN1	7401	ENSG00000163646	1.7074e-08	-0.5934
CLTC	1213	ENSG00000141367	1	7.7637
CNGA1	1259	ENSG00000198515	2.7618e-11	0.44116
CNGA3	1261	ENSG00000144191	8.0327e-20	-0.036795
CNGB1	1258	ENSG00000070729	1.8369e-37	-0.82846
CNGB3	54714	ENSG00000170289	7.7723e-19	-1.1774
CNKSR1	10256	ENSG00000142675	4.289e-30	0.56936
CNKSR2	22866	ENSG00000149970	0.99996	3.6053
CNNM2	54805	ENSG00000148842	0.99521	4.4105
CNNM4	26504	ENSG00000158158	2.9325e-07	2.3732
CNOT1	23019	ENSG00000125107	1	7.2546
CNOT3	4849	ENSG00000088038	1	3.7642
CNPY3	10695	ENSG00000137161	0.39757	0.4194
CNTN4	152330	ENSG00000144619	3.3013e-06	0.57177
CNTNAP1	8506	ENSG00000108797	3.445e-05	3.2225
CNTNAP2	26047	ENSG00000174469	2.8673e-09	-0.29142
COA5	493753	ENSG00000183513	0.018348	0.3832
COA8	84334	ENSG00000256053	0.00020615	-0.49734
COASY	80347	ENSG00000068120	8.0903e-10	0.10916
COG1	9382	ENSG00000166685	4.9379e-08	-0.18082
COG4	25839	ENSG00000103051	3.9748e-09	-0.2821
COG5	10466	ENSG00000164597	9.7667e-20	-0.48336
COG7	91949	ENSG00000168434	2.5926e-07	0.75701
COG8	84342	ENSG00000213380	2.9725e-09	-0.093692
COL10A1	1300	ENSG00000123500	2.9839e-05	-1.1489
COL11A1	1301	ENSG00000060718	1	1.0245
COL11A2	1302	ENSG00000204248	0.70197	2.3685
COL13A1	1305	ENSG00000197467	3.7355e-14	0.77001
COL17A1	1308	ENSG00000065618	2.2869e-27	-0.74763
COL18A1	80781	ENSG00000182871	1.7414e-10	-0.79729
COL1A1	1277	ENSG00000108821	1	3.5319
COL1A2	1278	ENSG00000164692	1	2.1491
COL25A1	84570	ENSG00000188517	1.6393e-18	1.4487
COL2A1	1280	ENSG00000139219	1	3.2926
COL3A1	1281	ENSG00000168542	1	4.0879
COL4A1	1282	ENSG00000187498	1	3.0194
COL4A2	1284	ENSG00000134871	3.5842e-15	2.1862
COL4A3	1285	ENSG00000169031	1.0699e-12	1.9946
COL4A4	1286	ENSG00000081052	6.7123e-16	1.0151
COL5A1	1289	ENSG00000130635	1	2.0682
COL6A1	1291	ENSG00000142156	0.99995	0.50101
COL6A3	1293	ENSG00000163359	1.8131e-20	-0.60579
COL9A1	1297	ENSG00000112280	3.0742e-19	0.18642
COL9A2	1298	ENSG00000049089	1.0453e-08	1.3393
COL9A3	1299	ENSG00000092758	3.278e-12	-0.38224
COLEC10	10584	ENSG00000184374	0.0026167	0.028086
COLEC11	78989	ENSG00000118004	0.017539	0.56402
COLQ	8292	ENSG00000206561	7.9356e-14	-0.21928
COMP	1311	ENSG00000105664	1.3462e-09	1.78
COMT	1312	ENSG00000093010	1.1377e-06	0.42912
COQ2	27235	ENSG00000173085	0.0013386	-0.028437
COQ4	51117	ENSG00000167113	3.3961e-09	0.36441
COQ5	84274	ENSG00000110871	2.8412e-05	-0.36276
COQ8A	56997	ENSG00000163050	9.2856e-11	-0.87221
COQ9	57017	ENSG00000088682	5.5253e-06	-0.21628
CORO1A	11151	ENSG00000102879	0.97024	2.4762
COX10	1352	ENSG00000006695	0.08405	-0.18011
COX14	84987	ENSG00000178449	0.3573	-0.059703
COX15	1355	ENSG00000014919	1.1031e-13	0.26168
COX6B1	1340	ENSG00000126267	0.12065	0.7481
COX7B	1349	ENSG00000131174	0.67459	0.42394
CP	1356	ENSG00000047457	4.2013e-10	0.22321
CPAMD8	27151	ENSG00000160111	6.9237e-23	0.16704
CPLANE1	65250	ENSG00000197603	5.8778e-36	1.9323
CPLX1	10815	ENSG00000168993	0.82499	-0.35125
CPOX	1371	ENSG00000080819	0.17152	1.3484
CPS1	1373	ENSG00000021826	1.0947e-09	1.4604
CPT1A	1374	ENSG00000110090	5.114e-09	1.6393
CPT1C	126129	ENSG00000169169	2.1926e-09	1.3144
CRADD	8738	ENSG00000169372	0.87862	0.096813
CRB1	23418	ENSG00000134376	5.6266e-16	-1.2832
CRB2	286204	ENSG00000148204	1.4884e-14	1.1068
CRBN	51185	ENSG00000113851	0.00028911	-0.040448
CREBBP	1387	ENSG00000005339	1	3.8991
CRELD1	78987	ENSG00000163703	1.3432e-11	0.17493
CRIM1	51232	ENSG00000150938	0.99971	0.19444
CRIPT	9419	ENSG00000119878	0.00097752	-0.39494
CRKL	1399	ENSG00000099942	0.44604	1.9387
CRLF1	9244	ENSG00000006016	3.9958e-05	0.47479
CRPPA	729920	ENSG00000214960	0.00025176	0.41281
CRX	1406	ENSG00000105392	0.51043	0.32937
CRY1	1407	ENSG00000008405	1.662e-09	1.6078
CRYAA	1409	ENSG00000160202	0.17396	0.34778
CRYAB	1410	ENSG00000109846	0.02247	0.47625
CRYBA1	1411	ENSG00000108255	6.4088e-05	0.62623
CRYBA4	1413	ENSG00000196431	3.4999e-09	0.69446
CRYBB1	1414	ENSG00000100122	0.00070069	0.35123
CRYBB2	1415	ENSG00000244752	0.38956	1.0723
CRYBB3	1417	ENSG00000100053	3.5766e-11	-0.1261
CRYGC	1420	ENSG00000163254	0.0006061	-0.60368
CRYGD	1421	ENSG00000118231	0.00030317	0.080754
CSF1R	1436	ENSG00000182578	0.13278	1.5728
CSNK1D	1453	ENSG00000141551	0.99577	2.7025
CSNK1G1	53944	ENSG00000169118	0.99911	1.9906
CSNK2A1	1457	ENSG00000101266	0.98711	3.7123
CSPP1	79848	ENSG00000104218	3.26e-29	0.65391
CST3	1471	ENSG00000101439	0.0039011	-0.49654
CSTA	1475	ENSG00000121552	0.00015316	0.071457
CSTB	1476	ENSG00000160213	0.0065562	0.017181
CTC1	80169	ENSG00000178971	1.6015e-11	0.50343
CTCF	10664	ENSG00000102974	0.99994	4.4399
CTDP1	9150	ENSG00000060069	0.00059966	0.99626
CTLA4	1493	ENSG00000163599	0.94085	1.6863
CTNNA2	1496	ENSG00000066032	0.42501	3.6298
CTNNB1	1499	ENSG00000168036	0.99999	3.846
CTNND1	1500	ENSG00000198561	0.99999	2.0763
CTNND2	1501	ENSG00000169862	1	2.7736
CTNS	1497	ENSG00000040531	0.00030924	-0.91768
CTSA	5476	ENSG00000064601	5.8984e-09	0.4807
CTSD	1509	ENSG00000117984	0.00091747	1.3792
CTSF	8722	ENSG00000174080	1.9431e-13	0.74413
CTSK	1513	ENSG00000143387	3.0989e-05	0.99795
CTTNBP2	83992	ENSG00000077063	1.7221e-11	0.6507
CUBN	8029	ENSG00000107611	4.6292e-42	-1.1655
CUL3	8452	ENSG00000036257	0.9996	4.7538
CUL4B	8450	ENSG00000158290	1	3.7714
CUL7	9820	ENSG00000044090	2.5916e-21	0.54318
CUX1	1523	ENSG00000257923	1	3.7492
CUX2	23316	ENSG00000111249	1	3.1818
CWC27	10283	ENSG00000153015	4.5628e-07	0.76186
CXorf56	63932	ENSG00000018610	0.95204	2.2384
CYB5R3	1727	ENSG00000100243	0.00019204	-0.41888
CYC1	1537	ENSG00000179091	0.13875	0.12706
CYFIP2	26999	ENSG00000055163	1	6.0129
CYP11B1	1584	ENSG00000160882	8.245e-07	-1.5619
CYP11B2	1585	ENSG00000179142	7.1321e-19	-0.84873
CYP1B1	1545	ENSG00000138061	2.2024e-05	-0.74831
CYP24A1	1591	ENSG00000019186	3.1964e-23	-1.1021
CYP27A1	1593	ENSG00000135929	5.2916e-19	-0.30993
CYP27B1	1594	ENSG00000111012	1.9194e-07	0.065547
CYP2R1	120227	ENSG00000186104	3.793e-10	0.48098
CYP2U1	113612	ENSG00000155016	0.0014201	0.99416
CYP4F22	126410	ENSG00000171954	5.2921e-06	0.40167
CYP7B1	9420	ENSG00000172817	3.2954e-06	-0.39493
D2HGDH	728294	ENSG00000180902	0.054343	0.71819
DAG1	1605	ENSG00000173402	0.98117	0.62509
DAOA	267012	ENSG00000182346	0.00014043	-0.43321
DARS1	1615	ENSG00000115866	8.536e-06	0.74697
DARS2	55157	ENSG00000117593	9.7876e-13	1.1947
DBH	1621	ENSG00000123454	3.3352e-10	-1.1313
DBT	1629	ENSG00000137992	1.0467e-05	0.9906
DCAF17	80067	ENSG00000115827	3.74e-07	0.81556
DCC	1630	ENSG00000187323	0.99448	0.37229
DCDC2	51473	ENSG00000146038	5.6611e-10	0.43179
DCHS1	8642	ENSG00000166341	0.99997	2.4007
DCN	1634	ENSG00000011465	0.31231	0.80106
DCTN1	1639	ENSG00000204843	0.084251	0.89229
DCX	1641	ENSG00000077279	0.3042	2.7035
DDB2	1643	ENSG00000134574	7.397e-06	1.2171
DDC	1644	ENSG00000132437	3.7519e-08	0.40928
DDHD1	80821	ENSG00000100523	0.902	1.1808
DDHD2	23259	ENSG00000085788	1.4321e-10	1.0656
DDOST	1650	ENSG00000244038	0.00061409	0.78711
DDR2	4921	ENSG00000162733	0.5503	2.2869
DDX11	1663	ENSG00000013573	2.3461e-21	-0.2212
DDX3X	1654	ENSG00000215301	0.99986	4.3295
DDX58	23586	ENSG00000107201	1.7558e-23	0.82325
DDX59	83479	ENSG00000118197	5.8502e-07	0.77906
DDX6	1656	ENSG00000110367	0.99964	3.7809
DEAF1	10522	ENSG00000177030	0.00034113	1.4973
DENND5A	23258	ENSG00000184014	0.057546	2.3781
DEPDC5	9681	ENSG00000100150	0.1165	2.6501
DGAT1	8694	ENSG00000185000	1.4082e-17	1.0432
DGCR2	9993	ENSG00000070413	5.1573e-06	0.6641
DGCR6	8214	ENSG00000183628	9.8176e-12	-0.13775
DGCR8	54487	ENSG00000128191	0.99973	2.9898
DGUOK	1716	ENSG00000114956	3.7122e-07	-0.46784
DHCR24	1718	ENSG00000116133	0.031029	1.5014
DHCR7	1717	ENSG00000172893	3.949e-13	-0.45173
DHDDS	79947	ENSG00000117682	0.24533	1.0905
DHFR	1719	ENSG00000228716	0.0343	1.0121
DHODH	1723	ENSG00000102967	0.0029884	-0.33747
DHPS	1725	ENSG00000095059	0.00016305	-0.39259
DHRS3	9249	ENSG00000162496	0.22581	1.4782
DHTKD1	55526	ENSG00000181192	2.7884e-30	-0.11599
DHX30	22907	ENSG00000132153	1	5.2961
DHX38	9785	ENSG00000140829	2.1124e-12	2.6725
DIP2A	23181	ENSG00000160305	0.11301	2.6228
DIP2B	57609	ENSG00000066084	0.99924	3.1809
DIP2C	22982	ENSG00000151240	1	4.6684
DIS3L2	129563	ENSG00000144535	0.944	0.94426
DISC2	27184
DKC1	1736	ENSG00000130826	0.99916	3.3994
DLAT	1737	ENSG00000150768	2.2998e-08	0.41685
DLD	1738	ENSG00000091140	0.0095142	1.0981
DLG3	1741	ENSG00000082458	0.99999	2.8769
DLG4	1742	ENSG00000132535	0.99954	4.933
DLL3	10683	ENSG00000090932	5.3576e-05	0.32947
DLL4	54567	ENSG00000128917	0.99982	2.7062
DLX3	1747	ENSG00000064195	0.0025519	0.95718
DLX5	1749	ENSG00000105880	0.21842	0.038744
DMD	1756	ENSG00000198947	1	-2.4322
DMP1	1758	ENSG00000152592	1.4881e-07	0.2734
DMPK	1760	ENSG00000104936	0.038339	0.28488
DNA2	1763	ENSG00000138346	1.2748e-18	0.73564
DNAAF3	352909	ENSG00000167646	5.5391e-08	0.41196
DNAAF4	161582	ENSG00000256061	9.7181e-10	-0.86732
DNAAF5	54919	ENSG00000164818	8.1011e-11	0.0023449
DNAH5	1767	ENSG00000039139	4.8607e-64	-0.77081
DNAH9	1770	ENSG00000007174	3.0547e-60	-0.042898
DNAJB13	374407	ENSG00000187726	0.0028524	0.6776
DNAJC12	56521	ENSG00000108176	2.0723e-06	0.063487
DNAJC3	5611	ENSG00000102580	0.017493	1.7141
DNAJC5	80331	ENSG00000101152	0.81216	1.7906
DNAJC6	9829	ENSG00000116675	0.99986	1.6003
DNASE1	1773	ENSG00000213918	6.9801e-21	-2.5455
DNM1	1759	ENSG00000106976	0.99917	5.1795
DNM1L	10059	ENSG00000087470	0.00056753	3.8282
DNMT1	1786	ENSG00000130816	1	4.9903
DNMT3A	1788	ENSG00000119772	7.3538e-39	3.4465
DNMT3B	1789	ENSG00000088305	0.19964	1.5
DOCK6	57572	ENSG00000130158	1.2563e-26	1.4347
DOCK7	85440	ENSG00000116641	6.358e-06	3.4194
DOCK8	81704	ENSG00000107099	1.487e-11	-2.5444
DOK7	285489	ENSG00000175920	0.00010263	-2.5482
DOLK	22845	ENSG00000175283	0.0012393	0.97652
DPAGT1	1798	ENSG00000172269	1.117e-05	1.4267
DPF2	5977	ENSG00000133884	0.99985	2.8982
DPM1	8813	ENSG00000000419	0.00016237	0.37836
DPM3	54344	ENSG00000179085	0.23318	0.41583
DPP6	1804	ENSG00000130226	0.33997	2.2438
DPYD	1806	ENSG00000188641	3.3686e-22	-0.21667
DPYS	1807	ENSG00000147647	2.785e-11	0.33473
DPYSL2	1808	ENSG00000092964	0.99375	3.8756
DRAM2	128338	ENSG00000156171	0.0001357	0.45368
DRC1	92749	ENSG00000157856	8.3157e-20	-0.046822
DRD3	1814	ENSG00000151577	0.0023694	1.4698
DRD4	1815	ENSG00000069696	9.3362e-09	-2.0004
DRD5	1816	ENSG00000169676	1.348e-16	-0.44594
DSCAM	1826	ENSG00000171587	1	3.2228
DSE	29940	ENSG00000111817	0.6331	2.0252
DSG1	1828	ENSG00000134760	0.92688	-0.34109
DSG4	147409	ENSG00000175065	5.9129e-13	-1.0163
DSPP	1834	ENSG00000152591	1.1191e-07	1.1036
DSTYK	25778	ENSG00000133059	0.51262	1.5861
DUOX2	50506	ENSG00000140279	4.5032e-56	-1.17
DUOXA2	405753	ENSG00000140274	1.2666e-15	-1.0479
DUSP6	1848	ENSG00000139318	0.97603	1.2166
DVL1	1855	ENSG00000107404	3.7313e-06	-1.1276
DVL3	1857	ENSG00000161202	0.38544	2.3193
DYM	54808	ENSG00000141627	3.5939e-13	0.23917
DYNC1H1	1778	ENSG00000197102	1	10.967
DYNC2H1	79659	ENSG00000187240	1.1366e-44	0.90927
DYRK1A	1859	ENSG00000157540	0.99967	3.3441
EBF3	253738	ENSG00000108001	0.99993	3.6113
EBP	10682	ENSG00000147155	0.93645	1.4942
ECE1	1889	ENSG00000117298	0.95987	2.3066
ECEL1	9427	ENSG00000171551	4.7923e-13	0.47844
ECHS1	1892	ENSG00000127884	0.00087731	0.8627
ECM1	1893	ENSG00000143369	4.6627e-14	-0.22393
EDA	1896	ENSG00000158813	0.97391	1.7843
EDAR	10913	ENSG00000135960	1.3242e-06	0.72828
EDN1	1906	ENSG00000078401	0.45504	0.16949
EDN3	1908	ENSG00000124205	0.024568	-0.93895
EDNRA	1909	ENSG00000151617	0.99158	2.8025
EDNRB	1910	ENSG00000136160	0.0092419	1.1831
EED	8726	ENSG00000074266	0.99929	2.7345
EEF1A2	1917	ENSG00000101210	0.99558	4.8166
EEF1B2	1933	ENSG00000114942	0.066287	0.32688
EFHC1	114327	ENSG00000096093	1.8959e-17	0.14054
EFNB1	1947	ENSG00000090776	0.93251	1.5909
EFTUD2	9343	ENSG00000108883	1	4.0264
EGF	1950	ENSG00000138798	8.5294e-17	0.93836
EGLN2	112398	ENSG00000269858	0.72166	1.446
EGR2	1959	ENSG00000122877	0.50292	2.4428
EHMT1	79813	ENSG00000181090	1	1.1633
EIF2AK3	9451	ENSG00000172071	0.0027603	2.0329
EIF2B1	1967	ENSG00000111361	7.615e-05	1.3799
EIF2B2	8892	ENSG00000119718	2.083e-10	1.0286
EIF2B3	8891	ENSG00000070785	0.56695	1.0436
EIF2B4	8890	ENSG00000115211	0.96117	0.79835
EIF2B5	8893	ENSG00000145191	0.064171	0.7767
EIF2S3	1968	ENSG00000130741	0.96388	3.6078
EIF3F	8665	ENSG00000175390	0.97044	-0.10831
EIF3G	8666	ENSG00000130811	0.98546	2.1722
EIF4A3	9775	ENSG00000141543	0.99985	4.021
EIF4G1	1981	ENSG00000114867	1	2.2233
ELAC2	60528	ENSG00000006744	1.7245e-20	-0.40985
ELAVL3	1995	ENSG00000196361	0.77072	3.0037
ELMO2	63916	ENSG00000062598	1.0384e-05	3.2732
ELN	2006	ENSG00000049540	2.1429e-14	0.048424
ELOVL4	6785	ENSG00000118402	0.83227	1.186
ELOVL5	60481	ENSG00000012660	0.93341	1.5155
ELP1	8518	ENSG00000070061	2.1199e-21	-0.07981
ELP2	55250	ENSG00000134759	4.1811e-20	0.57509
EMC1	23065	ENSG00000127463	6.7281e-26	1.3519
EMG1	10436	ENSG00000126749	1.4661e-05	-0.30418
EML1	2009	ENSG00000066629	0.99608	2.4519
EMX2	2018	ENSG00000170370	0.9507	1.5672
ENO3	2027	ENSG00000108515	1.5718e-19	-0.92501
ENPP1	5167	ENSG00000197594	4.9944e-08	1.6202
ENTPD1	953	ENSG00000138185	0.0080716	0.83238
EOGT	285203	ENSG00000163378	5.038e-09	-0.088187
EOMES	8320	ENSG00000163508	0.98443	0.86068
EP300	2033	ENSG00000100393	1	2.0341
EPB41L1	2036	ENSG00000088367	0.87683	1.9386
EPCAM	4072	ENSG00000119888	1.2844e-07	-1.431
EPG5	57724	ENSG00000152223	1.3508e-13	1.0796
EPHB4	2050	ENSG00000196411	0.013497	2.2954
EPM2A	7957	ENSG00000112425	8.7182e-06	-0.25972
EPRS1	2058	ENSG00000136628	1.0353e-09	1.5951
ERBB3	2065	ENSG00000065361	1.7003e-15	1.3904
ERBB4	2066	ENSG00000178568	0.99912	2.0107
ERBIN	55914	ENSG00000112851	0.99402	0.89229
ERCC1	2067	ENSG00000012061	1.5933e-07	0.66363
ERCC2	2068	ENSG00000104884	7.0654e-20	0.38029
ERCC3	2071	ENSG00000163161	3.4312e-11	0.93225
ERCC4	2072	ENSG00000175595	1.3758e-12	-0.76231
ERCC5	2073	ENSG00000134899	2.732e-13	0.11799
ERCC6	2074	ENSG00000225830	5.1622e-22	0.098148
ERCC6L2	375748	ENSG00000182150	5.0596e-07	0.63613
ERCC8	1161	ENSG00000049167	2.7974e-15	-0.40238
ERF	2077	ENSG00000105722	0.98968	2.2549
ERLIN2	11160	ENSG00000147475	0.00066662	1.8781
ERMARD	55780	ENSG00000130023	5.7789e-16	-0.32001
ESCO2	157570	ENSG00000171320	3.1642e-07	0.40775
ESR1	2099	ENSG00000091831	0.9992	1.612
ESS2	8220	ENSG00000100056	2.4382e-07	0.26947
ETFA	2108	ENSG00000140374	0.0029217	1.0633
ETFB	2109	ENSG00000105379	0.016558	0.42266
ETFDH	2110	ENSG00000171503	2.778e-13	0.39306
ETHE1	23474	ENSG00000105755	4.6037e-06	0.95699
EVC	2121	ENSG00000072840	3.462e-25	-1.2543
EVC2	132884	ENSG00000173040	1.0207e-34	-2.142
EXOSC3	51010	ENSG00000107371	0.00024296	-0.22399
EXOSC9	5393	ENSG00000123737	1.7871e-11	0.1533
EXPH5	23086	ENSG00000110723	4.1598e-26	-0.27399
EXT1	2131	ENSG00000182197	0.99732	1.6661
EXT2	2132	ENSG00000151348	1.3179e-09	0.64025
EXTL3	2137	ENSG00000012232	2.5023e-05	1.4774
EYA1	2138	ENSG00000104313	0.94588	1.0202
EYS	346007	ENSG00000188107	3.7216e-41	0.31762
EZH2	2146	ENSG00000106462	1	4.6808
FA2H	79152	ENSG00000103089	0.14678	0.45552
FAH	2184	ENSG00000103876	4.0347e-17	-0.032949
FAM104A	84923	ENSG00000133193	0.24589	-0.021557
FAM111A	63901	ENSG00000166801	0.002225	-0.021
FAM126A	84668	ENSG00000122591	0.12103	0.98119
FAM161A	84140	ENSG00000170264	5.1034e-13	-0.49495
FAM200A	221786	ENSG00000221909	6.4144e-08	0.95226
FAM200B	285550	ENSG00000237765	2.0087e-09	0.89011
FAM20A	54757	ENSG00000108950	2.1513e-07	-0.021121
FAM20C	56975	ENSG00000177706	0.31465	1.0229
FAM47A	158724	ENSG00000185448		0.079064
FAN1	22909	ENSG00000198690	1.6512e-25	-0.04736
FANCA	2175	ENSG00000187741	1.5943e-68	-5.4138
FANCB	2187	ENSG00000181544	0.99631	-0.041747
FANCC	2176	ENSG00000158169	2.7921e-13	-0.19398
FANCD2	2177	ENSG00000144554	1.0974e-30	0.037339
FANCE	2178	ENSG00000112039	1.5278e-06	0.12875
FANCF	2188	ENSG00000183161	0.45886	-1.826
FANCG	2189	ENSG00000221829	2.4859e-14	0.24462
FANCI	55215	ENSG00000140525	8.9116e-37	-1.351
FANCL	55120	ENSG00000115392	5.9404e-23	-1.3112
FANCM	57697	ENSG00000187790	2.3536e-15	-0.13221
FAR1	84188	ENSG00000197601	0.98504	3.3033
FARS2	10667	ENSG00000145982	9.2964e-09	0.6818
FAS	355	ENSG00000026103	0.8117	1.2317
FASN	2194	ENSG00000169710	1	2.3643
FAT4	79633	ENSG00000196159	1	0.62191
FBLN1	2192	ENSG00000077942	0.91878	1.4266
FBN1	2200	ENSG00000166147	1	5.0644
FBN2	2201	ENSG00000138829	1	1.5491
FBP1	2203	ENSG00000165140	0.079124	0.73958
FBXL4	26235	ENSG00000112234	1.1384e-08	0.55467
FBXO11	80204	ENSG00000138081	1	4.3792
FBXO25	26260	ENSG00000147364	0.00019921	-0.5706
FBXO7	25793	ENSG00000100225	5.7858e-07	-0.43985
FBXW4	6468	ENSG00000107829	0.00067616	1.4281
FCGR2A	2212	ENSG00000143226	2.0054e-06	0.35207
FCGR2B	2213	ENSG00000072694	0.45637	0.10819
FCSK	197258	ENSG00000157353	1.0421e-29	0.39589
FDFT1	2222	ENSG00000079459	4.0998e-15	-3.884
FEZF1	389549	ENSG00000128610	0.95043	1.291
FGD1	2245	ENSG00000102302	0.9997	3.5183
FGF10	2255	ENSG00000070193	0.93779	0.85048
FGF12	2257	ENSG00000114279	0.62294	1.523
FGF14	2259	ENSG00000102466	0.90887	1.762
FGF17	8822	ENSG00000158815	0.95609	1.8542
FGF3	2248	ENSG00000186895	9.3139e-05	-0.11838
FGF8	2253	ENSG00000107831	0.67676	1.5674
FGF9	2254	ENSG00000102678	0.94704	1.5424
FGFR1	2260	ENSG00000077782	0.99984	2.4852
FGFR2	2263	ENSG00000066468	0.99731	2.402
FGFR3	2261	ENSG00000068078	1.6432e-05	1.2572
FH	2271	ENSG00000091483	0.08824	1.2708
FHL1	2273	ENSG00000022267	0.96979	0.88988
FIG4	9896	ENSG00000112367	2.3423e-34	1.8758
FKBP14	55033	ENSG00000106080	1.5229e-06	0.093856
FKRP	79147	ENSG00000181027	9.8362e-06	1.8498
FKTN	2218	ENSG00000106692	8.6576e-07	-0.046577
FLAD1	80308	ENSG00000160688	0.0093637	0.58127
FLCN	201163	ENSG00000154803	0.78892	1.1301
FLG	2312	ENSG00000143631	0.00028793	-18.516
FLI1	2313	ENSG00000151702	0.9894	2.4029
FLNA	2316	ENSG00000196924	1	3.7802
FLNB	2317	ENSG00000136068	6.0505e-10	2.1406
FLT4	2324	ENSG00000037280	1	2.8339
FLVCR1	28982	ENSG00000162769	0.0013127	0.8515
FLVCR2	55640	ENSG00000119686	3.4299e-06	0.064215
FMN2	56776	ENSG00000155816	0.99772	0.31819
FMO3	2328	ENSG00000007933	6.5145e-16	-0.16323
FMR1	2332	ENSG00000102081	0.64718	2.9736
FN1	2335	ENSG00000115414	0.0014045	1.646
FOLR1	2348	ENSG00000110195	0.12642	0.67458
FOSL2	2355	ENSG00000075426	0.98293	1.5958
FOXC1	2296	ENSG00000054598	0.95337	0.34156
FOXC2	2303	ENSG00000176692	0.13356	-0.25113
FOXE1	2304	ENSG00000178919	0.79203	0.3145
FOXE3	2301	ENSG00000186790	0.18135	0.56756
FOXF1	2294	ENSG00000103241	0.95792	1.089
FOXG1	2290	ENSG00000176165	0.94355	3.4897
FOXL2	668	ENSG00000183770	0.87762	1.7646
FOXN1	8456	ENSG00000109101	0.94214	0.65722
FOXP1	27086	ENSG00000114861	0.99998	2.2759
FOXP2	93986	ENSG00000128573	0.99994	1.8963
FOXP3	50943	ENSG00000049768	0.99424	1.6724
FOXRED1	55572	ENSG00000110074	1.9872e-16	-0.4023
FRA16E	2464
FRAS1	80144	ENSG00000138759	3.0802e-45	0.078042
FREM1	158326	ENSG00000164946	1.5685e-52	-3.5122
FREM2	341640	ENSG00000150893	3.5958e-11	-0.85877
FRMD7	90167	ENSG00000165694	0.72983	0.70381
FRMPD4	9758	ENSG00000169933	1	1.9503
FRRS1L	23732	ENSG00000260230	0.0014611	0.58142
FRY	10129	ENSG00000073910	1	4.1944
FSCN2	25794	ENSG00000186765	3.8311e-13	-0.11388
FTCD	10841	ENSG00000160282	5.523e-15	-0.35033
FTL	2512	ENSG00000087086	1.6617e-09	-0.44085
FTO	79068	ENSG00000140718	8.364e-08	0.56199
FTSJ1	24140	ENSG00000068438	0.99254	2.172
FUCA1	2517	ENSG00000179163	2.6956e-08	0.84515
FUS	2521	ENSG00000089280	0.9993	2.2053
FUT8	2530	ENSG00000033170	0.0099264	2.2007
FUZ	80199	ENSG00000010361	1.2613e-05	0.44013
FYCO1	79443	ENSG00000163820	5.4118e-27	0.17354
FZD5	7855	ENSG00000163251	0.98255	2.9966
FZD6	8323	ENSG00000164930	2.0034e-12	1.3982
GAA	2548	ENSG00000171298	2.8174e-18	-0.63308
GABBR2	9568	ENSG00000136928	0.99999	4.6253
GABRA1	2554	ENSG00000022355	0.91489	3.1498
GABRA2	2555	ENSG00000151834	0.99598	3.1277
GABRA3	2556	ENSG00000011677	0.038786	2.5284
GABRB2	2561	ENSG00000145864	0.84876	3.3968
GABRB3	2562	ENSG00000166206	0.95138	3.3856
GABRD	2563	ENSG00000187730	0.99345	2.1673
GABRG2	2566	ENSG00000113327	0.73852	2.9939
GAD1	2571	ENSG00000128683	0.046164	2.3151
GALC	2581	ENSG00000054983	5.2142e-15	0.18582
GALE	2582	ENSG00000117308	1.4757e-10	-0.32246
GALK1	2584	ENSG00000108479	1.042e-05	0.59325
GALNS	2588	ENSG00000141012	2.9611e-10	-0.43458
GALT	2592	ENSG00000213930	2.0533e-06	0.91493
GAMT	2593	ENSG00000130005	0.0094758	-0.087218
GAS2L2	246176	ENSG00000270765
GAS8	2622	ENSG00000141013	1.0876e-12	-0.91869
GATA2	2624	ENSG00000179348	0.97927	2.0374
GATA4	2626	ENSG00000136574	0.49308	0.67146
GATA6	2627	ENSG00000141448	0.99709	1.2835
GATAD2B	57459	ENSG00000143614	0.99998	3.161
GATM	2628	ENSG00000171766	0.051418	2.2888
GBA	2629	ENSG00000177628	1.4355e-06	1.1739
GBA2	57704	ENSG00000070610	1.9892e-20	1.6675
GBE1	2632	ENSG00000114480	1.1497e-12	0.091915
GCDH	2639	ENSG00000105607	0.004856	0.30618
GCH1	2643	ENSG00000131979	0.90292	1.5191
GCSH	2653	ENSG00000140905	0.001602	0.091971
GDF1	2657	ENSG00000130283	0.41237	1.694
GDF3	9573	ENSG00000184344	4.0734e-05	-0.11579
GDF5	8200	ENSG00000125965	0.67002	0.894
GDF6	392255	ENSG00000156466	0.98833	0.9343
GDI1	2664	ENSG00000203879	0.99471	3.2905
GDNF	2668	ENSG00000168621	0.2035	1.0981
GFAP	2670	ENSG00000131095	1.4601e-06	0.92945
GFER	2671	ENSG00000127554	0.00017308	-0.19529
GFM1	85476	ENSG00000168827	9.278e-13	1.28
GHR	2690	ENSG00000112964	8.4385e-05	-0.36145
GIGYF1	64599	ENSG00000146830	3.4196e-06	-0.1491
GIGYF2	26058	ENSG00000204120	1	2.244
GJA1	2697	ENSG00000152661	0.15523	1.2784
GJA3	2700	ENSG00000121743	0.0013126	1.7112
GJA5	2702	ENSG00000265107
GJA8	2703	ENSG00000121634	0.002205	-0.19891
GJB1	2705	ENSG00000169562	0.84627	2.028
GJB2	2706	ENSG00000165474	6.562e-16	-0.72044
GJB3	2707	ENSG00000188910	0.0021767	-0.52594
GJB6	10804	ENSG00000121742	1.658e-07	0.45274
GJC2	57165	ENSG00000198835	0.010438	1.8719
GK	2710	ENSG00000198814	0.98937	3.1858
GLA	2717	ENSG00000102393	0.99675	1.8759
GLB1	2720	ENSG00000170266	7.9215e-10	0.79419
GLDC	2731	ENSG00000178445	6.5777e-28	-1.5884
GLDN	342035	ENSG00000186417	2.5809e-13	-0.12957
GLE1	2733	ENSG00000119392	2.0536e-10	0.80566
GLI2	2736	ENSG00000074047	0.97303	0.8168
GLI3	2737	ENSG00000106571	0.99999	0.5222
GLIS2	84662	ENSG00000126603	0.85834	0.79166
GLIS3	169792	ENSG00000107249	5.5977e-08	-3.1361
GLMN	11146	ENSG00000174842	1.1537e-12	0.9544
GLRA1	2741	ENSG00000145888	0.00015816	1.4209
GLRA2	2742	ENSG00000101958	0.97334	2.7002
GLRB	2743	ENSG00000109738	0.0014157	0.83034
GLRX5	51218	ENSG00000182512	0.7456	0.21555
GLS	2744	ENSG00000115419	0.96154	3.7308
GLUD1	2746	ENSG00000148672	0.0070495	3.059
GLUD2	2747	ENSG00000182890	0.03152	0.82505
GLUL	2752	ENSG00000135821	0.9957	1.6048
GM2A	2760	ENSG00000196743	0.03103	-0.29837
GMNN	51053	ENSG00000112312	0.1149	0.99111
GMPPA	29926	ENSG00000144591	8.3635e-09	1.2093
GMPPB	29925	ENSG00000173540	8.437e-07	1.0196
GNA11	2767	ENSG00000088256	0.88941	3.768
GNA14	9630	ENSG00000156049	2.4256e-17	-0.38386
GNAI1	2770	ENSG00000127955	0.91125	2.6279
GNAI3	2773	ENSG00000065135	0.038287	1.7901
GNAO1	2775	ENSG00000087258	0.98963	3.1919
GNAQ	2776	ENSG00000156052	0.98069	3.6575
GNAS	2778	ENSG00000087460	0.68076	2.6546
GNAT2	2780	ENSG00000134183	6.9544e-06	0.66306
GNB1	2782	ENSG00000078369	0.9992	3.8328
GNB3	2784	ENSG00000111664	3.3303e-11	1.047
GNB5	10681	ENSG00000069966	6.3614e-08	1.5049
GNE	10020	ENSG00000159921	2.4844e-16	2.5904
GNPAT	8443	ENSG00000116906	0.30403	0.67365
GNPTAB	79158	ENSG00000111670	7.6824e-19	1.188
GNPTG	84572	ENSG00000090581	4.6332e-09	-2.0636
GNRH1	2796	ENSG00000147437	0.15146	0.16356
GNRHR	2798	ENSG00000109163	0.067566	0.30095
GNS	2799	ENSG00000135677	0.00056441	1.374
GON4L	54856	ENSG00000116580	0.9515	1.6468
GORAB	92344	ENSG00000120370	6.6537e-06	-0.17953
GP1BB	2812	ENSG00000203618	0.51249	0.45873
GPAA1	8733	ENSG00000197858	5.4966e-09	0.86831
GPC3	2719	ENSG00000147257	0.9982	1.4519
GPC6	10082	ENSG00000183098	0.14181	0.90113
GPHN	10243	ENSG00000171723	0.99998	3.4435
GPR101	83550	ENSG00000165370	0.70375	0.63524
GPR143	4935	ENSG00000101850	0.92526	0.87866
GPSM2	29899	ENSG00000121957	7.6958e-11	1.2552
GPT2	84706	ENSG00000166123	0.00034046	1.8762
GPX4	2879	ENSG00000167468	4.7865e-05	-1.0752
GRHL2	79977	ENSG00000083307	0.99683	1.9269
GRHL3	57822	ENSG00000158055	0.99292	1.4216
GRIA1	2890	ENSG00000155511	0.99869	3.599
GRIA2	2891	ENSG00000120251	0.99916	4.5573
GRIA3	2892	ENSG00000125675	0.99976	4.2268
GRIA4	2893	ENSG00000152578	0.01831	3.4196
GRID2	2895	ENSG00000152208	1	0.70789
GRIK2	2898	ENSG00000164418	0.99841	2.9066
GRIN1	2902	ENSG00000176884	0.97629	6.2157
GRIN2A	2903	ENSG00000183454	0.99998	2.8278
GRIN2B	2904	ENSG00000273079	1	5.4168
GRIN2D	2906	ENSG00000105464	0.99996	4.8478
GRIP1	23426	ENSG00000155974	0.50828	1.582
GRM1	2911	ENSG00000152822	0.14279	2.5817
GRM6	2916	ENSG00000113262	4.4632e-17	-0.51209
GRN	2896	ENSG00000030582	0.069666	0.27501
GSPT2	23708	ENSG00000189369	0.98321	2.4902
GSS	2937	ENSG00000100983	1.7584e-06	0.77425
GTF2E2	2961	ENSG00000197265	0.039299	0.90124
GTF2H5	404672	ENSG00000272047	0.045238	-0.12315
GTPBP3	84705	ENSG00000130299	4.1886e-09	-0.010804
GUCA1A	2978	ENSG00000048545	0.00041429	0.36929
GUCA1B	2979	ENSG00000112599	0.00021337	0.22429
GUCY2C	2984	ENSG00000070019	1.3919e-30	1.2504
GUCY2D	3000	ENSG00000132518	6.4574e-10	0.78087
GUSB	2990	ENSG00000169919	4.0382e-08	1.0986
GYS2	2998	ENSG00000111713	9.7872e-22	0.13818
GZF1	64412	ENSG00000125812	0.0017798	1.9468
H1-4	3008	ENSG00000168298	0.18608	-6.7151
H19	283120	ENSG00000130600
H2AC6	8334	ENSG00000180573	0.5964	0.53337
H3-4	8290	ENSG00000168148	1.6542e-05	-2.004
H4C11	8363	ENSG00000197238	0.38683	0.68186
H4C2	8366	ENSG00000278705
H4C3	8364	ENSG00000197061	0.00035964	-0.016488
HACE1	57531	ENSG00000085382	6.0798e-06	3.5932
HADH	3033	ENSG00000138796	6.5638e-05	0.52847
HADHA	3030	ENSG00000084754	4.4354e-06	0.82065
HAL	3034	ENSG00000084110	2.4971e-23	-0.2588
HARS1	3035	ENSG00000170445	2.3839e-06	1.261
HAX1	10456	ENSG00000143575	8.4813e-08	0.13643
HBB	3043	ENSG00000244734	1.2274e-09	-0.2113
HCCS	3052	ENSG00000004961	0.88624	1.1951
HCFC1	3054	ENSG00000172534	1	5.6341
HCN1	348980	ENSG00000164588	0.99989	3.6647
HCRT	3060	ENSG00000161610	0.028774	0.75828
HDAC4	9759	ENSG00000068024	1	2.926
HDAC8	55869	ENSG00000147099	0.97707	2.8212
HDC	3067	ENSG00000140287	0.0041094	1.0355
HDLBP	3069	ENSG00000115677	1	4.0979
HECTD4	283450	ENSG00000173064	1	6.9421
HECW2	57520	ENSG00000138411	0.9997	3.3052
HEPACAM	220296	ENSG00000165478	0.86791	1.591
HERC2	8924	ENSG00000128731	1	4.4237
HESX1	8820	ENSG00000163666	0.00079734	-0.15663
HEXA	3073	ENSG00000213614	1.3405e-11	-0.40903
HEXB	3074	ENSG00000049860	3.4915e-10	0.64822
HFE	3077	ENSG00000010704	2.5587e-08	0.63347
HGSNAT	138050	ENSG00000165102	6.3392e-08	0.70617
HIBCH	26275	ENSG00000198130	2.5766e-13	0.29304
HINT1	3094	ENSG00000169567	0.0018235	0.44207
HIVEP2	3097	ENSG00000010818	1	1.8295
HIVEP3	59269	ENSG00000127124	0.90584	1.1744
HK1	3098	ENSG00000156515	0.91459	3.2312
HLA-A	3105	ENSG00000206503	0.0013299	-0.096223
HLA-B	3106	ENSG00000234745	3.8642e-05	-0.011192
HLA-DQB1	3119	ENSG00000179344	0.0089259	1.3133
HLA-DRB1	3123	ENSG00000196126	0.0010997	1.1784
HLCS	3141	ENSG00000159267	1.9208e-08	0.14775
HMBS	3145	ENSG00000256269	0.94884	0.64341
HMGB3	3149	ENSG00000029993	0.79758	1.7775
HMGCL	3155	ENSG00000117305	2.5638e-06	0.46042
HMGCS2	3158	ENSG00000134240	4.3354e-14	-0.19124
HMGXB3	22993	ENSG00000113716	0.999	3.5086
HMX1	3166	ENSG00000215612	0.72623	-0.10187
HNF1A	6927	ENSG00000135100	0.96115	1.1354
HNF1B	6928	ENSG00000275410
HNF4A	3172	ENSG00000101076	0.15285	1.8097
HNRNPA1	3178	ENSG00000135486	0.99911	2.8218
HNRNPA2B1	3181	ENSG00000122566	0.99732	3.0018
HNRNPD	3184	ENSG00000138668	0.99621	2.4525
HNRNPH2	3188	ENSG00000126945	0.95448	3.6248
HNRNPK	3190	ENSG00000165119	0.99998	3.9922
HNRNPU	3192	ENSG00000153187	1	3.3718
HOXA1	3198	ENSG00000105991	0.28514	-0.103
HOXA11	3207	ENSG00000005073	0.94342	0.66839
HOXA13	3209	ENSG00000106031	0.9551	0.55847
HOXB1	3211	ENSG00000120094	0.081766	0.85994
HOXC13	3229	ENSG00000123364	0.42048	0.54985
HOXD13	3239	ENSG00000128714	0.0086055	0.041967
HPD	3242	ENSG00000158104	0.00052764	0.7297
HPGD	3248	ENSG00000164120	1.4357e-05	-0.1186
HPRT1	3251	ENSG00000165704	0.93728	2.3178
HPS1	3257	ENSG00000107521	1.3245e-07	0.11588
HPS6	79803	ENSG00000166189	0.00027656	-0.025728
HPSE2	60495	ENSG00000172987	0.00015083	0.2454
HR	55806	ENSG00000168453	7.438e-10	0.67403
HRAS	3265	ENSG00000174775	0.079774	1.5095
HS6ST1	9394	ENSG00000136720	0.92349	1.9232
HSD17B10	3028	ENSG00000072506	0.93604	2.594
HSD17B4	3295	ENSG00000133835	2.4175e-10	-0.27518
HSD3B7	80270	ENSG00000099377	2.694e-08	0.76784
HSF4	3299	ENSG00000102878	1.0632e-09	0.65052
HSPD1	3329	ENSG00000144381	0.99257	2.2563
HSPG2	3339	ENSG00000142798	1.0376e-19	1.1367
HTR2A	3356	ENSG00000102468	0.51124	1.7495
HTRA1	5654	ENSG00000166033	0.00049201	1.0545
HTRA2	27429	ENSG00000115317	0.0035755	1.7043
HTT	3064	ENSG00000197386	1	2.7799
HUWE1	10075	ENSG00000086758	1	8.8732
HYAL1	3373	ENSG00000114378	0.00019112	0.31506
HYDIN	54768	ENSG00000157423	2.2706e-24	0.81019
HYLS1	219844	ENSG00000198331	2.3152e-09	0.17686
IARS1	3376	ENSG00000196305	1.7339e-21	1.1328
IARS2	55699	ENSG00000067704	0.081336	1.1731
IBA57	200205	ENSG00000181873	0.0083921	-0.57238
ICK	22858	ENSG00000112144	1.3376e-05	1.2361
IDH2	3418	ENSG00000182054	0.88271	1.3418
IDH3B	3420	ENSG00000101365	2.9929e-11	0.41922
IDS	3423	ENSG00000010404	0.9964	1.58
IDUA	3425	ENSG00000127415	3.7599e-13	-0.59776
IER3IP1	51124	ENSG00000134049	0.023402	-0.39197
IFIH1	64135	ENSG00000115267	6.9819e-44	-0.78852
IFITM5	387733	ENSG00000206013	2.1754e-06	-0.66795
IFNG	3458	ENSG00000111537	0.47156	1.609
IFT122	55764	ENSG00000163913	2.3816e-24	0.34618
IFT140	9742	ENSG00000187535	9.914e-24	-0.81057
IFT172	26160	ENSG00000138002	3.2682e-33	1.1855
IFT43	112752	ENSG00000119650	1.8153e-11	-0.29601
IFT80	57560	ENSG00000068885	1.4059e-19	1.5119
IGBP1	3476	ENSG00000089289	0.98274	1.3042
IGF1	3479	ENSG00000017427	0.2716	1.5399
IGF1R	3480	ENSG00000140443	0.96799	2.7286
IGF2	3481	ENSG00000167244	0.044127	0.93148
IGFBP7	3490	ENSG00000163453	0.0012873	0.31377
IGHMBP2	3508	ENSG00000132740	3.0212e-16	0.17632
IGSF1	3547	ENSG00000147255	0.99993	1.1512
IHH	3549	ENSG00000163501	0.31397	1.4539
IKBKG	8517	ENSG00000269335
IKZF1	10320	ENSG00000185811	0.9986	3.3753
IL10	3586	ENSG00000136634	0.0058874	0.84073
IL11	3589	ENSG00000095752	0.00031772	-0.48819
IL11RA	3590	ENSG00000137070	6.2882e-21	0.63733
IL12RB1	3594	ENSG00000096996	9.3569e-15	0.23722
IL1RAPL1	11141	ENSG00000169306	0.99886	2.7685
IL23R	149233	ENSG00000162594	0.00055961	1.0838
IL6	3569	ENSG00000136244	0.31536	0.0029365
ILF2	3608	ENSG00000143621	0.9965	3.4039
IMPA1	3612	ENSG00000133731	0.00047793	0.43517
IMPAD1	54928	ENSG00000104331	0.015288	0.83042
IMPDH1	3614	ENSG00000106348	5.7762e-06	1.6926
IMPG2	50939	ENSG00000081148	2.7548e-13	-0.20709
INPP4A	3631	ENSG00000040933	0.99952	3.3467
INPP5E	56623	ENSG00000148384	0.0031048	0.50742
INPP5K	51763	ENSG00000132376	4.2264e-05	0.60108
INPPL1	3636	ENSG00000165458	0.0023313	1.6024
INSR	3643	ENSG00000171105	3.6145e-05	3.8314
INTS1	26173	ENSG00000164880	7.1069e-11	1.4086
INTS6	26512	ENSG00000102786	1	3.8322
IPW	3653
IQSEC2	23096	ENSG00000124313	0.99998	5.1894
IRF2BPL	64207	ENSG00000119669	0.83623	0.73383
IRF5	3663	ENSG00000128604	0.0090365	1.9181
IRF6	3664	ENSG00000117595	0.99961	2.7435
IRX5	10265	ENSG00000176842	0.9747	0.83051
ITCH	83737	ENSG00000078747	0.99997	3.5832
ITGA3	3675	ENSG00000005884	3.5545e-07	2.3622
ITGA6	3655	ENSG00000091409	1.9014e-07	1.6467
ITGA7	3679	ENSG00000135424	4.2657e-17	0.35935
ITGA8	8516	ENSG00000077943	6.0785e-13	-0.27171
ITGB6	3694	ENSG00000115221	1.6277e-22	-0.69448
ITM2B	9445	ENSG00000136156	0.62589	1.0406
ITPA	3704	ENSG00000125877	1.0144e-07	0.12305
ITPR1	3708	ENSG00000150995	1	5.5951
ITPR3	3710	ENSG00000096433	2.5541e-22	4.5522
IVD	3712	ENSG00000128928	1.5329e-14	0.34933
IYD	389434	ENSG00000009765	0.0040758	0.24287
JAG1	182	ENSG00000101384	1	3.2459
JAGN1	84522	ENSG00000171135	0.0074462	0.058212
JAK3	3718	ENSG00000105639	5.9311e-06	2.8118
JAM3	83700	ENSG00000166086	0.0006158	-0.86658
JPH3	57338	ENSG00000154118	0.99855	-0.31841
KANK1	23189	ENSG00000107104	7.9821e-18	-4.8055
KANSL1	284058	ENSG00000120071	0.99972	1.2277
KARS1	3735	ENSG00000065427	4.211e-09	-0.72742
KAT2B	8850	ENSG00000114166	0.98975	2.242
KAT6A	7994	ENSG00000083168	1	2.0718
KAT6B	23522	ENSG00000156650	1	2.8874
KATNAL2	83473	ENSG00000167216	1.1784e-06	0.42107
KATNB1	10300	ENSG00000140854	1.4478e-05	1.6353
KBTBD13	390594	ENSG00000234438	2.2574e-10	-0.58733
KCNA2	3737	ENSG00000177301	0.91067	3.831
KCNB1	3745	ENSG00000158445	0.99977	4.269
KCNC1	3746	ENSG00000129159	0.98957	4.5189
KCNC3	3748	ENSG00000131398	0.20575	3.0401
KCND3	3752	ENSG00000171385	0.98972	3.8545
KCNE1	3753	ENSG00000180509	0.003396	-0.61623
KCNH1	3756	ENSG00000143473	0.54625	3.8156
KCNH5	27133	ENSG00000140015	0.019692	2.509
KCNJ1	3758	ENSG00000151704	4.6255e-05	-0.27693
KCNJ10	3766	ENSG00000177807	0.1502	1.4764
KCNJ11	3767	ENSG00000187486	0.010894	1.647
KCNJ13	3769	ENSG00000115474	0.013685	1.9334
KCNJ2	3759	ENSG00000123700	0.30653	2.7459
KCNJ5	3762	ENSG00000120457	0.00033577	1.3289
KCNJ6	3763	ENSG00000157542	0.54063	3.7134
KCNJ8	3764	ENSG00000121361	0.37965	3.4549
KCNK4	50801	ENSG00000182450	0.005677	0.75399
KCNK9	51305	ENSG00000169427	0.95519	2.9038
KCNMA1	3778	ENSG00000156113	0.99731	5.0622
KCNQ1	3784	ENSG00000053918	4.5453e-08	1.8321
KCNQ2	3785	ENSG00000075043	0.99998	4.0411
KCNQ3	3786	ENSG00000184156	0.80089	2.068
KCNQ5	56479	ENSG00000185760	0.98011	3.3177
KCNS3	3790	ENSG00000170745	0.0011942	1.0215
KCNT1	57582	ENSG00000107147	2.7613e-05	2.8585
KCNV2	169522	ENSG00000168263	1.1944e-26	-4.4758
KCTD1	284252	ENSG00000134504	0.85538	1.824
KCTD17	79734	ENSG00000100379	0.017683	1.5819
KCTD7	154881	ENSG00000243335	0.00063083	1.4685
KDM1A	23028	ENSG00000004487	0.99667	4.6784
KDM3B	51780	ENSG00000120733	1	4.9789
KDM5A	5927	ENSG00000073614	1	2.2471
KDM5B	10765	ENSG00000117139	7.9102e-15	1.7784
KDM5C	8242	ENSG00000126012	1	5.1452
KDM6A	7403	ENSG00000147050	1	2.946
KDM6B	23135	ENSG00000132510	1	1.3161
KIAA0232	9778	ENSG00000170871	0.99999	1.1986
KIAA0586	9786	ENSG00000100578	5.1344e-16	0.37111
KIAA1109	84162	ENSG00000138688	3.2559e-21	6.0015
KIDINS220	57498	ENSG00000134313	0.073562	2.2613
KIF11	3832	ENSG00000138160	1	3.2716
KIF14	9928	ENSG00000118193	4.1141e-05	0.76923
KIF1A	547	ENSG00000130294	1	5.1579
KIF1B	23095	ENSG00000054523	1	3.599
KIF22	3835	ENSG00000079616	9.1697e-10	0.14111
KIF2A	3796	ENSG00000068796	0.99998	4.0356
KIF4A	24137	ENSG00000090889	0.99998	2.5594
KIF5A	3798	ENSG00000155980	0.99995	3.5984
KIF5C	3800	ENSG00000168280	1	4.0539
KIF7	374654	ENSG00000166813	2.2711e-22	-0.68939
KIFBP	26128	ENSG00000198954	0.075682	1.451
KIRREL3	84623	ENSG00000149571	0.96992	2.3547
KISS1	3814	ENSG00000170498	0.49039	-0.096436
KISS1R	84634	ENSG00000116014	0.43649	0.89043
KIT	3815	ENSG00000157404	0.98087	2.5806
KITLG	4254	ENSG00000049130	0.85024	0.81139
KIZ	55857	ENSG00000088970
KLF1	10661	ENSG00000105610	0.000358	0.85148
KLF13	51621	ENSG00000169926	0.40432	2.0179
KLF8	11279	ENSG00000102349	0.0022471	0.38121
KLHL15	80311	ENSG00000174010	0.99422	3.6857
KLHL40	131377	ENSG00000157119	3.5382e-06	0.021763
KLHL7	55975	ENSG00000122550	4.559e-05	3.907
KLLN	100144748	ENSG00000227268	0.0050546	-0.96733
KMT2A	4297	ENSG00000118058	1	6.2276
KMT2B	9757	ENSG00000272333	1	3.4255
KMT2C	58508	ENSG00000055609	1	2.1357
KMT2D	8085	ENSG00000167548	1	3.7288
KMT2E	55904	ENSG00000005483	1	1.4204
KMT5B	51111	ENSG00000110066	1	2.7894
KNL1	57082	ENSG00000137812	0.78348	-0.0081276
KPNA7	402569	ENSG00000185467	3.3787e-15	0.90699
KPTN	11133	ENSG00000118162	1.1348e-05	1.4464
KRAS	3845	ENSG00000133703	0.00078803	2.3177
KRIT1	889	ENSG00000001631	0.00069333	1.4289
KRT12	3859	ENSG00000187242	2.5279e-14	0.5695
KRT16	3868	ENSG00000186832	1.5006e-14	-0.31289
KRT17	3872	ENSG00000128422	1.098e-11	-0.49194
KRT3	3850	ENSG00000186442	8.9951e-10	0.068023
KRT6A	3853	ENSG00000205420	7.0326e-05	-0.9475
KRT6B	3854	ENSG00000185479	5.5245e-10	-2.2339
KRT74	121391	ENSG00000170484	2.1183e-14	-1.2015
KRT81	3887	ENSG00000205426	1.2108e-18	-0.29522
KRT83	3889	ENSG00000170523	3.3665e-14	-1.2389
KRT86	3892	ENSG00000170442	3.6139e-07	-1.2658
KYNU	8942	ENSG00000115919	4.1806e-18	-0.41338
L1CAM	3897	ENSG00000198910	1	2.836
L2HGDH	79944	ENSG00000087299	4.2231e-05	0.42469
LAGE3	8270	ENSG00000196976	0.12721	0.40929
LAMA1	284217	ENSG00000101680	3.2248e-32	-0.13637
LAMA2	3908	ENSG00000196569	2.4118e-47	-0.029956
LAMB1	3912	ENSG00000091136	5.0687e-22	0.54407
LAMB2	3913	ENSG00000172037	2.5006e-19	0.77479
LAMC3	10319	ENSG00000050555	1.3704e-23	-0.42986
LAMP2	3920	ENSG00000005893	0.26698	0.83952
LARGE1	9215	ENSG00000133424	0.98934	1.9913
LARP4B	23185	ENSG00000107929
LARP7	51574	ENSG00000174720	9.3352e-08	-0.26785
LARS2	23395	ENSG00000011376	8.9333e-17	1.3313
LAS1L	81887	ENSG00000001497	0.99955	2.6661
LBR	3930	ENSG00000143815	0.18143	0.28933
LDB1	8861	ENSG00000198728	0.98529	2.8113
LDB3	11155	ENSG00000122367	9.5733e-06	0.28718
LEFTY2	7044	ENSG00000143768	0.00029307	0.57903
LEMD3	23592	ENSG00000174106	0.99877	-0.26038
LEO1	123169	ENSG00000166477	0.87094	2.3445
LEP	3952	ENSG00000174697	0.46491	0.90973
LEPR	3953	ENSG00000116678	0.99475	1.422
LFNG	3955	ENSG00000106003	0.097612	0.61618
LGI1	9211	ENSG00000108231	0.99914	2.7809
LGI4	163175	ENSG00000153902	0.0071501	1.0713
LHCGR	3973	ENSG00000138039	5.2988e-08	0.16259
LHX3	8022	ENSG00000107187	0.010863	0.33343
LHX4	89884	ENSG00000121454	0.017521	0.67049
LIAS	11019	ENSG00000121897	2.3146e-05	1.2534
LIG4	3981	ENSG00000174405	4.1635e-06	0.20156
LINGO1	84894	ENSG00000169783	0.99413	2.8006
LINS1	55180	ENSG00000140471	2.3746e-07	-0.6844
LIPN	643418	ENSG00000204020	3.1003e-05	-0.097022
LIPT1	51601	ENSG00000144182	3.8254e-08	0.34025
LIPT2	387787	ENSG00000175536	0.62575	-0.11985
LMBRD1	55788	ENSG00000168216	9.0253e-11	0.25669
LMNA	4000	ENSG00000160789	0.9994	2.3673
LMNB1	4001	ENSG00000113368	0.55481	1.6265
LMX1B	4010	ENSG00000136944	0.74637	2.0208
LNPK	80856	ENSG00000144320	0.00062151	0.5494
LONP1	9361	ENSG00000196365	0.9993	0.42807
LRAT	9227	ENSG00000121207	0.028354	-0.020602
LRBA	987	ENSG00000198589	7.1503e-12	0.69238
LRIG2	9860	ENSG00000198799	7.9705e-18	0.48219
LRIT3	345193	ENSG00000183423	2.0418e-11	0.314
LRMDA	83938	ENSG00000148655	0.0002589	-0.11529
LRP2	4036	ENSG00000081479	0.99999	2.0673
LRP4	4038	ENSG00000134569	1.4386e-06	3.0632
LRP5	4041	ENSG00000162337	0.50992	1.6684
LRP6	4040	ENSG00000070018	0.69664	2.7541
LRPAP1	4043	ENSG00000163956	4.4951e-07	-1.0268
LRPPRC	10128	ENSG00000138095	2.3019e-10	-1.9281
LRRC4C	57689	ENSG00000148948	0.97233	2.5186
LRRC56	115399	ENSG00000161328	7.6752e-10	-0.88304
LRRC6	23639	ENSG00000129295	1.0409e-10	-0.12814
LRRK2	120892	ENSG00000188906	2.5757e-30	1.2621
LTBP2	4053	ENSG00000119681	0.00074122	0.18945
LTBP3	4054	ENSG00000168056	0.68647	2.849
LTBP4	8425	ENSG00000090006	0.49911	2.3487
LYST	1130	ENSG00000143669	0.015026	1.4073
LZTFL1	54585	ENSG00000163818	0.059115	1.6491
LZTR1	8216	ENSG00000099949	1.0211e-92	0.57676
MAB21L2	10586	ENSG00000181541	0.43769	2.9561
MACF1	23499	ENSG00000127603	1	3.4344
MACROD2	140733	ENSG00000172264	0.43472	0.70798
MAF	4094	ENSG00000178573	0.74382	1.1779
MAFB	9935	ENSG00000204103	0.90304	2.1673
MAG	4099	ENSG00000105695	0.49228	1.1343
MAGEL2	54551	ENSG00000254585	0.97506	-0.56265
MAGI2	9863	ENSG00000187391	0.99943	1.8148
MAGT1	84061	ENSG00000102158	0.96138	1.0616
MAK	4117	ENSG00000111837	8.6266e-19	0.40007
MAMLD1	10046	ENSG00000013619	0.62647	0.59856
MAN1B1	11253	ENSG00000177239	1.1812e-08	-0.72627
MAN2B1	4125	ENSG00000104774	4.7921e-22	1.1518
MANBA	4126	ENSG00000109323	1.3066e-18	0.049551
MAOA	4128	ENSG00000189221	0.99928	2.3802
MAP11	55262	ENSG00000146826	0.18133	2.2149
MAP1A	4130	ENSG00000166963	1	2.0101
MAP2K1	5604	ENSG00000169032	0.89669	3.1085
MAP2K2	5605	ENSG00000126934	0.96673	1.8655
MAP3K1	4214	ENSG00000095015	0.99998	1.6749
MAP3K7	6885	ENSG00000135341	0.99971	2.786
MAPK10	5602	ENSG00000109339	0.27553	3.0399
MAPK3	5595	ENSG00000102882	0.036884	1.7387
MAPK8IP3	23162	ENSG00000138834	1	2.8844
MAPRE2	10982	ENSG00000166974	0.8341	3.1867
MAPT	4137	ENSG00000186868	0.0060258	1.5211
MARS2	92935	ENSG00000247626	5.4482e-05	0.2995
MASP1	5648	ENSG00000127241	1.2276e-11	-0.16024
MAT1A	4143	ENSG00000151224	0.00080978	1.654
MATN3	4148	ENSG00000132031	1.35e-08	0.77114
MATR3	9782	ENSG00000015479	1	2.7297
MAX	4149	ENSG00000125952	0.8335	1.8118
MBD5	55777	ENSG00000204406	1	0.85582
MBOAT7	79143	ENSG00000125505	0.113	0.44082
MBTPS2	51360	ENSG00000012174	0.99752	2.0915
MC1R	4157	ENSG00000258839	8.1075e-11	-2.3361
MC2R	4158	ENSG00000185231	0.00030712	0.0065143
MC4R	4160	ENSG00000166603	0.00091697	-1.0099
MCCC1	56922	ENSG00000078070	4.0152e-12	0.54346
MCCC2	64087	ENSG00000131844	4.5134e-11	0.30599
MCEE	84693	ENSG00000124370	0.026913	0.5194
MCOLN1	57192	ENSG00000090674	0.00058027	1.6141
MCPH1	79648	ENSG00000147316	7.76e-30	-4.7599
MDH2	4191	ENSG00000146701	0.0066821	0.025365
MECOM	2122	ENSG00000085276	1	1.6191
MECP2	4204	ENSG00000169057	0.89382	-1.2125
MECR	51102	ENSG00000116353	2.2332e-05	0.11076
MED12	9968	ENSG00000184634	1	6.5797
MED13	9969	ENSG00000108510	1	2.6232
MED13L	23389	ENSG00000123066	1	3.691
MED17	9440	ENSG00000042429	3.0751e-09	0.8778
MED23	9439	ENSG00000112282	3.1015e-08	4.7291
MEF2C	4208	ENSG00000081189	0.017256	3.9523
MEFV	4210	ENSG00000103313	1.0177e-14	-1.7163
MEGF10	84466	ENSG00000145794	0.3904	1.0492
MEGF8	1954	ENSG00000105429	1.9329e-05	3.4785
MEIS2	4212	ENSG00000134138	0.99938	2.4571
MEN1	4221	ENSG00000133895	0.99971	3.2487
MEOX1	4222	ENSG00000005102	0.00019076	-0.26105
MERTK	10461	ENSG00000153208	2.6593e-11	0.58814
MESP2	145873	ENSG00000188095	3.1138e-06	0.18728
MET	4233	ENSG00000105976	0.96998	1.9172
METTL23	124512	ENSG00000181038	1.3147e-07	-0.97313
MFN2	9927	ENSG00000116688	0.99415	1.6575
MFRP	83552	ENSG00000235718	1.3093e-15	-1.4658
MFSD2A	84879	ENSG00000168389	0.011025	2.0361
MFSD8	256471	ENSG00000164073	2.5375e-12	0.11459
MGAT2	4247	ENSG00000168282	0.034151	0.51522
MGP	4256	ENSG00000111341	3.6072e-05	0.11574
MIB1	57534	ENSG00000101752	3.3574e-88	3.2115
MICOS13	125988	ENSG00000174917	0.00083352	-0.10213
MICU1	10367	ENSG00000107745	1.9344e-13	1.6539
MID1	4281	ENSG00000101871	0.97967	2.9209
MIR17HG	407975	ENSG00000215417
MIR184	406960	ENSG00000207695
MITF	4286	ENSG00000187098	0.98119	1.4684
MKKS	8195	ENSG00000125863	2.1265e-09	-0.051993
MKRN3	7681	ENSG00000179455	0.27756	-0.42299
MKRN3-AS1	10108
MKS1	54903	ENSG00000011143	3.3768e-16	0.49195
MKX	283078	ENSG00000150051	0.88427	0.32039
MLC1	23209	ENSG00000100427	3.2425e-08	0.20256
MLH1	4292	ENSG00000076242	3.41e-05	-0.30364
MLH3	27030	ENSG00000119684	4.9023e-08	0.73563
MLXIPL	51085	ENSG00000009950	0.047771	1.2314
MLYCD	23417	ENSG00000103150	0.00064816	-1.7585
MMAA	166785	ENSG00000151611	9.3982e-13	0.33111
MMAB	326625	ENSG00000139428	0.0041291	-0.1089
MMACHC	25974	ENSG00000132763	1.1402e-13	-1.0759
MMADHC	27249	ENSG00000168288	2.071e-05	-0.41304
MME	4311	ENSG00000196549	1.465e-18	0.3582
MMP13	4322	ENSG00000137745	7.8767e-18	-0.20977
MMP14	4323	ENSG00000157227	0.99522	1.4844
MMP21	118856	ENSG00000154485	1.3213e-09	1.3367
MMUT	4594	ENSG00000146085	1.7087e-22	0.22855
MN1	4330	ENSG00000169184	0.99999	2.1584
MNX1	3110	ENSG00000130675	0.78819	0.73106
MOCS1	4337	ENSG00000124615	9.1165e-07	-0.62124
MOCS2	4338	ENSG00000164172	0.00046138	-0.078768
MOG	4340	ENSG00000204655	0.13748	0.51293
MOGS	7841	ENSG00000115275	5.8071e-11	0.66213
MORC2	22880	ENSG00000133422	0.99999	3.2251
MPDU1	9526	ENSG00000129255	1.0051e-05	0.4402
MPDZ	8777	ENSG00000107186	5.8009e-38	-2.9802
MPI	4351	ENSG00000178802	1.1715e-07	0.15295
MPLKIP	136647	ENSG00000168303	0.00016384	-0.17644
MPO	4353	ENSG00000005381	7.105e-15	0.32312
MPV17	4358	ENSG00000115204	9.6582e-11	0.23739
MRE11	4361	ENSG00000020922	1.264e-12	0.13003
MRPS2	51116	ENSG00000122140	3.1326e-07	0.073763
MRPS22	56945	ENSG00000175110	1.4768e-05	0.13077
MRPS34	65993	ENSG00000074071	0.0026375	-1.4293
MSH2	4436	ENSG00000095002	0.89539	-2.4487
MSH6	2956	ENSG00000116062	3.6705e-05	-2.7799
MSI1	4440	ENSG00000135097	0.99357	2.7962
MSL3	10943	ENSG00000005302	0.99665	1.9314
MSNP1AS
MSTO1	55154	ENSG00000125459	1.6182e-09	-0.021064
MSX1	4487	ENSG00000163132	0.16517	0.27793
MSX2	4488	ENSG00000120149	0.26173	0.47089
MT-ATP6	4508	ENSG00000198899
MT-CO1	4512	ENSG00000198804
MT-CO2	4513	ENSG00000198712
MT-CO3	4514	ENSG00000198938
MT-CYB	4519	ENSG00000198727
MT-ND1	4535	ENSG00000198888
MT-ND5	4540	ENSG00000198786
MT-ND6	4541	ENSG00000198695
MT-TP	4571	ENSG00000210196
MTF1	4520	ENSG00000188786	0.96897	2.5403
MTF2	22823	ENSG00000143033	0.99987	2.5458
MTFMT	123263	ENSG00000103707	1.4994e-07	-0.46186
MTHFR	4524	ENSG00000177000	3.2068e-10	0.89567
MTM1	4534	ENSG00000171100	0.99961	2.395
MTMR14	64419	ENSG00000163719	1.3607e-07	0.29797
MTO1	25821	ENSG00000135297	7.38e-06	0.64972
MTOR	2475	ENSG00000198793	1	7.0206
MTPAP	55149	ENSG00000107951	0.99904	0.95069
MTR	4548	ENSG00000116984	2.4301e-12	2.0433
MTRR	4552	ENSG00000124275	2.1794e-14	-0.66527
MUSK	4593	ENSG00000030304	4.2474e-08	1.0918
MVK	4598	ENSG00000110921	0.16679	0.94087
MYCN	4613	ENSG00000134323	0.88897	1.4064
MYD88	4615	ENSG00000172936	0.12443	1.1134
MYF5	4617	ENSG00000111049	0.00022918	-0.28275
MYH10	4628	ENSG00000133026	1	5.0058
MYH11	4629	ENSG00000133392	0.77299	1.4389
MYH3	4621	ENSG00000109063	6.7197e-21	1.7445
MYH6	4624	ENSG00000197616	1.5952e-32	0.85843
MYH8	4626	ENSG00000133020	2.0456e-51	0.34953
MYH9	4627	ENSG00000100345	1	3.473
MYLK	4638	ENSG00000065534	9.1706e-12	1.1317
MYO1E	4643	ENSG00000157483	6.769e-05	0.16925
MYO5A	4644	ENSG00000197535	0.944	3.0961
MYO5B	4645	ENSG00000167306	3.3805e-23	-0.61583
MYO7A	4647	ENSG00000137474	1.6097e-38	1.0726
MYO9A	4649	ENSG00000066933	0.48923	1.7401
MYOC	4653	ENSG00000034971	7.633e-12	0.5203
MYORG	57462	ENSG00000164976	1.0871e-11	1.3896
MYPN	84665	ENSG00000138347	2.611e-06	0.12948
MYT1	4661	ENSG00000196132	0.97791	2.5631
MYT1L	23040	ENSG00000186487	1	4.7706
NAA10	8260	ENSG00000102030	0.76179	2.408
NAA15	80155	ENSG00000164134	0.99578	3.8085
NACC1	112939	ENSG00000160877	0.99763	4.1668
NADK2	133686	ENSG00000152620	0.065215	2.0465
NAGA	4668	ENSG00000198951	1.7703e-11	0.16941
NAGLU	4669	ENSG00000108784	1.3655e-08	0.98763
NAGS	162417	ENSG00000161653	4.0325e-08	1.3351
NALCN	259232	ENSG00000102452	8.5243e-14	4.9555
NANS	54187	ENSG00000095380
NAT8L	339983	ENSG00000185818	0.86458	2.1477
NAXD	55739	ENSG00000213995	0.0069972	0.89467
NAXE	128240	ENSG00000163382	2.4443e-06	0.60554
NBAS	51594	ENSG00000151779	5.0234e-43	-0.87476
NBEA	26960	ENSG00000172915	1	5.5108
NBN	4683	ENSG00000104320	2.1838e-16	0.60915
NCAPD2	9918	ENSG00000010292	1.0776e-12	0.70878
NCAPD3	23310	ENSG00000151503	5.821e-09	-0.7284
NCAPG2	54892	ENSG00000146918	0.97764	1.9358
NCAPH	23397	ENSG00000121152	8.0147e-05	1.0921
NCKAP1	10787	ENSG00000061676	1	4.2701
NCOA1	8648	ENSG00000084676	0.99981	2.3531
NCOR1	9611	ENSG00000141027	1	3.9371
NDE1	54820	ENSG00000072864	0.0066921	-1.1325
NDN	4692	ENSG00000182636	0.67495	0.70702
NDP	4693	ENSG00000124479	0.65042	0.96913
NDST1	3340	ENSG00000070614	0.99995	2.9238
NDUFA1	4694	ENSG00000125356	0.55315	0.96306
NDUFA10	4705	ENSG00000130414	6.2418e-08	-0.3616
NDUFA12	55967	ENSG00000184752	7.427e-05	0.0035311
NDUFA13	51079	ENSG00000186010	3.8049e-06	-0.90394
NDUFA2	4695	ENSG00000131495	0.77351	-0.24046
NDUFA6	4700	ENSG00000184983	0.00013244	-0.79851
NDUFA9	4704	ENSG00000139180	0.0047988	0.086643
NDUFAF2	91942	ENSG00000164182	2.078e-06	-0.06614
NDUFAF3	25915	ENSG00000178057	0.0052693	-0.49374
NDUFAF4	29078	ENSG00000123545	0.55344	0.062635
NDUFAF5	79133	ENSG00000101247	3.1138e-10	0.15034
NDUFAF6	137682	ENSG00000156170	9.0736e-08	0.57244
NDUFB11	54539	ENSG00000147123	0.80382	0.51342
NDUFB8	4714	ENSG00000166136	0.0074738	-0.11324
NDUFS1	4719	ENSG00000023228	6.626e-11	-0.075123
NDUFS2	4720	ENSG00000158864	0.0014212	1.4749
NDUFS3	4722	ENSG00000213619	0.00058312	-0.01534
NDUFS4	4724	ENSG00000164258	0.00031196	-0.84243
NDUFS7	374291	ENSG00000115286	0.9142	0.99057
NDUFS8	4728	ENSG00000110717	0.16592	0.74371
NDUFV1	4723	ENSG00000167792	6.3562e-11	0.2822
NDUFV2	4729	ENSG00000178127	0.005576	-0.55491
NEB	4703	ENSG00000183091	4.5589e-41	-0.040853
NECAP1	25977	ENSG00000089818	0.12559	1.4036
NECTIN1	5818	ENSG00000110400	0.061154	1.2832
NECTIN4	81607	ENSG00000143217	0.8353	1.2789
NEDD4L	23327	ENSG00000049759	1	3.7252
NEFH	4744	ENSG00000100285	2.6684e-12	0.52318
NEK1	4750	ENSG00000137601	1.9084e-25	1.0701
NEK2	4751	ENSG00000117650	1.1514e-06	1.2963
NEK8	284086	ENSG00000160602	6.4566e-09	1.1453
NEU1	4758	ENSG00000204386	7.3441e-05	1.4218
NEUROD2	4761	ENSG00000171532	0.94202	2.6696
NEXMIF	340533	ENSG00000050030	0.99968	1.2725
NF1	4763	ENSG00000196712	0.90175	6.5427
NFASC	23114	ENSG00000163531	0.99999	2.5875
NFE2L3	9603	ENSG00000050344	7.1842e-11	-3.7479
NFIA	4774	ENSG00000162599	0.99959	3.231
NFIB	4781	ENSG00000147862	0.99861	2.4743
NFIX	4784	ENSG00000008441	0.99903	4.0788
NFU1	27247	ENSG00000169599	4.1487e-06	0.36985
NGLY1	55768	ENSG00000151092	1.5117e-13	-0.07255
NHLRC1	378884	ENSG00000187566	0.094266	0.49521
NHLRC2	374354	ENSG00000196865	8.3194e-06	0.74187
NHP2	55651	ENSG00000145912	0.05011	0.037641
NHS	4810	ENSG00000188158	0.99999	1.8225
NINL	22981	ENSG00000101004	2.6545e-39	-0.97611
NIPAL4	348938	ENSG00000172548	0.0013718	1.2062
NIPBL	25836	ENSG00000164190	1	5.5737
NKX2-1	7080	ENSG00000136352	0.35874	1.8053
NKX2-5	1482	ENSG00000183072	0.94531	0.1987
NKX3-2	579	ENSG00000109705	0.63821	-0.59622
NKX6-2	84504	ENSG00000148826	0.028854	-0.13857
NLGN3	54413	ENSG00000196338	0.97641	4.206
NLGN4X	57502	ENSG00000146938	0.99267	2.7006
NLRC4	58484	ENSG00000091106	9.8714e-12	0.97678
NLRP1	22861	ENSG00000091592	4.9693e-19	1.4888
NLRP3	114548	ENSG00000162711	0.00081103	2.1417
NLRP5	126206	ENSG00000171487	1.1427e-13	-2.2142
NMNAT1	64802	ENSG00000173614	0.035353	0.62663
NOD2	64127	ENSG00000167207	1.9834e-30	-0.45301
NODAL	4838	ENSG00000156574	0.97028	0.97103
NOG	9241	ENSG00000183691	0.89026	1.318
NONO	4841	ENSG00000147140	0.9935	3.5885
NOP10	55505	ENSG00000182117	0.76943	0.31744
NOP56	10528	ENSG00000101361	0.62098	0.60455
NOS3	4846	ENSG00000164867	6.7246e-07	2.0361
NOTCH1	4851	ENSG00000148400	1	3.4451
NOTCH2	4853	ENSG00000134250	1	3.5024
NOTCH3	4854	ENSG00000074181	0.40757	3.5329
NOVA2	4858	ENSG00000104967	0.98259	4.3497
NPAP1	23742	ENSG00000185823		0.016972
NPC1	4864	ENSG00000141458	6.5418e-06	1.0917
NPC2	10577	ENSG00000119655	0.0017755	1.3019
NPHP1	4867	ENSG00000144061	1.241e-17	0.22572
NPHP3	27031	ENSG00000113971	9.836e-16	0.86354
NPHP4	261734	ENSG00000131697	1.743e-29	-0.24249
NPHS1	4868	ENSG00000161270	2.5376e-14	0.40824
NPHS2	7827	ENSG00000116218	7.2218e-09	0.68612
NPM1	4869	ENSG00000181163	0.99816	1.9535
NPR2	4882	ENSG00000159899	4.2042e-05	2.9586
NPR3	4883	ENSG00000113389	1.006e-05	0.80808
NR1I3	9970	ENSG00000143257	3.5259e-08	0.81065
NR2E3	10002	ENSG00000278570
NR2F1	7025	ENSG00000175745	0.99482	4.1652
NR2F2	7026	ENSG00000185551	0.98972	3.5964
NR3C1	2908	ENSG00000113580	0.96958	1.841
NR3C2	4306	ENSG00000151623	0.83739	2.0951
NR4A2	4929	ENSG00000153234	0.99959	2.2357
NR5A1	2516	ENSG00000136931	0.9896	2.3359
NRAS	4893	ENSG00000213281	0.49009	1.7139
NRL	4901	ENSG00000129535	0.047637	0.61398
NRXN1	9378	ENSG00000179915	0.99964	2.5642
NRXN2	9379	ENSG00000110076	0.99934	4.0235
NRXN3	9369	ENSG00000021645	1	3.438
NSD1	64324	ENSG00000165671	1	3.4113
NSD2	7468	ENSG00000109685	1	3.8981
NSDHL	50814	ENSG00000147383	0.96393	0.86892
NSMCE3	56160	ENSG00000185115	0.056212	-0.3338
NSMF	26012	ENSG00000165802	0.26482	1.8836
NSUN2	54888	ENSG00000037474	0.00025826	0.033981
NT5C3A	51251	ENSG00000122643	0.015053	0.24724
NTNG1	22854	ENSG00000162631	0.9167	2.4549
NTRK1	4914	ENSG00000198400	1.9568e-06	1.0293
NTRK2	4915	ENSG00000148053	1	3.7344
NUBPL	80224	ENSG00000151413	1.0705e-05	0.28522
NUMA1	4926	ENSG00000137497	1	0.88132
NUP107	57122	ENSG00000111581	2.5555e-09	1.885
NUP133	55746	ENSG00000069248	9.2587e-05	1.024
NUP155	9631	ENSG00000113569	0.65349	0.80795
NUP62	23636	ENSG00000213024	0.95006	0.0062182
NUP88	4927	ENSG00000108559	1.9577e-08	-0.52586
NUS1	116150	ENSG00000153989	0.98117	0.87623
NYX	60506	ENSG00000188937	0.12961	2.1145
OBSL1	23363	ENSG00000124006	9.9902e-26	0.006846
OCA2	4948	ENSG00000104044	2.9064e-13	-0.83309
OCRL	4952	ENSG00000122126	0.99999	2.9631
ODAPH	152816	ENSG00000174792	0.049615	-0.21495
ODC1	4953	ENSG00000115758	0.16966	1.467
OFD1	8481	ENSG00000046651	0.95968	0.31954
OPA1	4976	ENSG00000198836	0.98636	1.9741
OPA3	80207	ENSG00000125741	0.5657	0.051985
OPHN1	4983	ENSG00000079482	0.99985	2.5929
OPN1LW	5956	ENSG00000102076	0.97535	0.4657
OPN1MW	2652	ENSG00000268221
OPTN	10133	ENSG00000123240	5.91e-18	0.62181
OR52M1	119772	ENSG00000197790	5.5596e-09	-2.4338
ORC1	4998	ENSG00000085840	1.7297e-14	0.2355
ORC4	5000	ENSG00000115947	7.5667e-13	-0.20334
ORC6	23594	ENSG00000091651	3.3618e-07	-0.48738
OSGEP	55644	ENSG00000092094	7.0838e-08	0.75927
OTC	5009	ENSG00000036473	0.87295	1.3274
OTOGL	283310	ENSG00000165899	4.7009e-52	0.57761
OTUD6B	51633	ENSG00000155100	1.2841e-07	0.29632
OTUD7A	161725	ENSG00000169918	0.95249	2.865
OTULIN	90268	ENSG00000154124	0.2201	2.2569
OTX2	5015	ENSG00000165588	0.92344	1.0457
OVOL2	58495	ENSG00000125850	0.70889	1.0897
OXCT1	5019	ENSG00000083720	0.0047279	2.5667
P2RX5	5026	ENSG00000083454
P3H1	64175	ENSG00000117385	2.2869e-20	0.75493
P4HB	5034	ENSG00000185624	0.99662	1.3065
PACS1	55690	ENSG00000175115	0.99999	3.71
PACS2	23241	ENSG00000179364	0.99583	2.2358
PAFAH1B1	5048	ENSG00000007168	0.99995	3.5284
PAH	5053	ENSG00000171759	6.4046e-23	-0.64755
PAK1	5058	ENSG00000149269	0.0013306	4.0036
PAK3	5063	ENSG00000077264	0.98716	3.5336
PALB2	79728	ENSG00000083093	3.0379e-19	0.27604
PANK2	80025	ENSG00000125779	7.4034e-07	0.17856
PAPOLG	64895	ENSG00000115421	0.9979	2.1969
PAPSS2	9060	ENSG00000198682	1.9748e-10	0.46124
PARK7	11315	ENSG00000116288	0.75335	0.16459
PARN	5073	ENSG00000140694	0.00037303	0.79435
PARP1	142	ENSG00000143799	0.00033366	0.81805
PAX2	5076	ENSG00000075891	0.66999	1.4895
PAX3	5077	ENSG00000135903	0.24063	1.618
PAX5	5079	ENSG00000196092	0.99798	2.4521
PAX6	5080	ENSG00000007372	0.99975	2.8175
PAX8	7849	ENSG00000125618	0.99869	0.78514
PAX9	5083	ENSG00000198807	0.30866	0.61871
PBX1	5087	ENSG00000185630	0.99527	3.8266
PC	5091	ENSG00000173599	0.013834	3.0552
PCARE	388939	ENSG00000179270	3.0058e-18	-2.1386
PCBD1	5092	ENSG00000166228	0.00033216	0.71581
PCCA	5095	ENSG00000175198	3.1345e-15	0.18503
PCCB	5096	ENSG00000114054	1.53e-08	-0.86701
PCDH11X	27328	ENSG00000102290	0.015836	2.2979
PCDH15	65217	ENSG00000150275	8.0283e-25	-1.6759
PCDH19	57526	ENSG00000165194	0.99975	2.5929
PCGF2	7703	ENSG00000277258
PCNA	5111	ENSG00000132646	0.97606	2.4744
PCNT	5116	ENSG00000160299	4.0172e-58	-1.7324
PCSK1	5122	ENSG00000175426	2.745e-09	1.4706
PCYT1A	5130	ENSG00000161217	2.024e-05	1.6361
PDCD1	5133	ENSG00000188389	0.41706	1.2939
PDCD10	11235	ENSG00000114209	0.96197	1.434
PDE10A	10846	ENSG00000112541	0.99986	3.758
PDE11A	50940	ENSG00000128655	8.6896e-37	-0.0040079
PDE4D	5144	ENSG00000113448	0.9998	3.7529
PDE6A	5145	ENSG00000132915	6.5775e-25	-0.42645
PDE6B	5158	ENSG00000133256	2.6155e-27	-0.79771
PDE6C	5146	ENSG00000095464	2.323e-16	1.1397
PDE6G	5148	ENSG00000185527	0.013418	-0.027169
PDE6H	5149	ENSG00000139053	0.0082921	0.19465
PDGFB	5155	ENSG00000100311	0.77006	1.0803
PDGFRB	5159	ENSG00000113721	0.9041	1.8417
PDHA1	5160	ENSG00000131828	0.98842	2.572
PDHX	8050	ENSG00000110435	9.7242e-05	-0.20345
PDK2	5164	ENSG00000005882	3.7102e-06	2.0463
PDSS1	23590	ENSG00000148459	3.2449e-08	1.3191
PDSS2	57107	ENSG00000164494	4.3743e-08	0.47425
PDZD7	79955	ENSG00000186862	7.6433e-10	-0.3716
PECR	55825	ENSG00000115425	4.0029e-08	0.047365
PEPD	5184	ENSG00000124299	1.4633e-14	-0.18045
PER2	8864	ENSG00000132326	0.7148	0.42662
PER3	8863	ENSG00000049246	1.3661e-17	-0.10855
PET100	100131801	ENSG00000229833	0.00035883	0.24199
PEX1	5189	ENSG00000127980	1.0572e-14	1.1364
PEX10	5192	ENSG00000157911	0.00054204	-0.2942
PEX11B	8799	ENSG00000131779	0.00013346	-0.30514
PEX12	5193	ENSG00000108733	9.4838e-16	0.45924
PEX13	5194	ENSG00000162928	5.8959e-05	-0.29671
PEX14	5195	ENSG00000142655	0.22566	1.2734
PEX16	9409	ENSG00000121680	8.2934e-05	0.45239
PEX19	5824	ENSG00000162735	0.0003188	-0.77605
PEX2	5828	ENSG00000164751	0.00025931	0.047268
PEX26	55670	ENSG00000215193	0.93189	-0.36755
PEX3	8504	ENSG00000034693	0.016335	1.185
PEX5	5830	ENSG00000139197	5.5557e-05	0.68144
PEX6	5190	ENSG00000124587	6.253e-06	1.442
PEX7	5191	ENSG00000112357	8.1798e-13	0.4973
PFN1	5216	ENSG00000108518	0.73258	1.9528
PGAP1	80055	ENSG00000197121	3.1628e-08	1.2603
PGAP2	27315	ENSG00000148985	0.93451	0.93325
PGAP3	93210	ENSG00000161395	0.00194	0.68547
PGK1	5230	ENSG00000102144	0.76537	0.33828
PGM1	5236	ENSG00000079739	5.0551e-15	-0.22776
PGM3	5238	ENSG00000013375	1.4641e-05	1.5108
PHACTR1	221692	ENSG00000112137	0.63537	0.708
PHC1	1911	ENSG00000111752	0.99938	1.9176
PHF12	57649	ENSG00000109118	1	2.4291
PHF2	5253	ENSG00000197724	1	3.4944
PHF21A	51317	ENSG00000135365	1	2.8609
PHF3	23469	ENSG00000118482	0.99256	0.75532
PHF6	84295	ENSG00000156531	0.99784	2.2833
PHF8	23133	ENSG00000172943	0.99785	3.9759
PHGDH	26227	ENSG00000092621	0.00013308	0.20738
PHIP	55023	ENSG00000146247	1	5.1395
PHOX2B	8929	ENSG00000109132	0.93755	2.0833
PIEZO1	9780	ENSG00000103335	3.9379e-21	-3.4333
PIEZO2	63895	ENSG00000154864	8.0992e-07	3.4445
PIGA	5277	ENSG00000165195	0.96072	2.1683
PIGG	54872	ENSG00000174227	5.4258e-15	-0.16814
PIGH	5283	ENSG00000100564	0.2307	0.94818
PIGL	9487	ENSG00000108474	6.178e-09	0.045145
PIGM	93183	ENSG00000143315	5.3861e-05	-0.081058
PIGN	23556	ENSG00000197563	2.29e-21	0.41579
PIGO	84720	ENSG00000165282	6.1434e-11	0.9565
PIGP	51227	ENSG00000185808	0.0018935	-0.55789
PIGQ	9091	ENSG00000007541	1.3575e-06	-0.094985
PIGS	94005	ENSG00000087111	1.8127e-05	0.78013
PIGT	51604	ENSG00000124155	7.2959e-10	0.27694
PIGV	55650	ENSG00000060642	1.5131e-08	0.39808
PIGW	284098	ENSG00000277161
PIGY	84992	ENSG00000255072	0.09724	-0.32065
PIH1D3	139212	ENSG00000080572	0.85529	0.47523
PIK3CA	5290	ENSG00000121879	1	5.5986
PIK3R1	5295	ENSG00000145675	0.99978	2.7206
PIK3R2	5296	ENSG00000105647	0.016273	2.3329
PIKFYVE	200576	ENSG00000115020	1.1074e-06	2.0469
PINK1	65018	ENSG00000158828	1.8749e-10	0.12893
PIP5K1C	23396	ENSG00000186111	0.97704	2.2925
PITPNM3	83394	ENSG00000091622	0.99992	2.0146
PITX1	5307	ENSG00000069011	0.88244	1.3081
PITX2	5308	ENSG00000164093	0.97618	1.5502
PITX3	5309	ENSG00000107859	0.81276	1.4984
PKD1L1	168507	ENSG00000158683	1.0852e-40	0.33467
PKHD1	5314	ENSG00000170927	1.1657e-47	-0.98178
PLA2G6	8398	ENSG00000184381	2.4837e-10	1.2142
PLAA	9373	ENSG00000137055	0.46873	1.0996
PLAC8L1	153770	ENSG00000173261	0.0083287	0.85683
PLAU	5328	ENSG00000122861	2.3058e-06	0.66446
PLCB1	23236	ENSG00000182621	0.98337	3.8345
PLCB4	5332	ENSG00000101333	3.0437e-06	3.5718
PLCD1	5333	ENSG00000187091	1.737e-19	0.24131
PLCE1	51196	ENSG00000138193	5.6754e-11	1.381
PLCG2	5336	ENSG00000197943	0.99562	0.81508
PLEC	5339	ENSG00000178209	8.3469e-12	-2.567
PLK4	10733	ENSG00000142731	7.0844e-06	0.79972
PLK5	126520	ENSG00000185988
PLOD1	5351	ENSG00000083444	1.4837e-15	0.39363
PLOD2	5352	ENSG00000152952	6.6965e-08	0.5606
PLOD3	8985	ENSG00000106397	6.1305e-13	0.15755
PLP1	5354	ENSG00000123560	0.92845	2.0373
PLPBP	11212	ENSG00000147471	0.03972	0.98087
PLXND1	23129	ENSG00000004399	1	3.3465
PMM2	5373	ENSG00000140650	1.4072e-17	-1.3872
PMP22	5376	ENSG00000109099	0.90958	0.41706
PMPCA	23203	ENSG00000165688	3.437e-11	0.16237
PMPCB	9512	ENSG00000105819	4.5335e-08	-0.21609
PMS1	5378	ENSG00000064933	1.3178e-17	0.62453
PMS2	5395	ENSG00000122512	4.5176e-27	-0.55722
PNKP	11284	ENSG00000039650	3.662e-14	-1.3076
PNP	4860	ENSG00000198805	6.9987e-06	0.43851
PNPLA1	285848	ENSG00000180316	0.00018528	0.73421
PNPLA2	57104	ENSG00000177666	0.0041069	-0.0089447
PNPLA6	10908	ENSG00000032444	1.94e-13	4.3547
PNPT1	87178	ENSG00000138035	0.00040072	0.42368
POC1A	25886	ENSG00000164087	3.2977e-06	1.0782
POC1B	282809	ENSG00000139323	3.0483e-08	-0.092799
POGZ	23126	ENSG00000143442	1	3.5062
POLA1	5422	ENSG00000101868	1	1.9947
POLD1	5424	ENSG00000062822	2.4179e-06	2.4598
POLG	5428	ENSG00000140521	2.0756e-09	-0.74177
POLG2	11232	ENSG00000256525	1.528e-10	-0.34655
POLH	5429	ENSG00000170734	3.5414e-09	0.81695
POLR1A	25885	ENSG00000068654	0.9998	2.9485
POLR1C	9533	ENSG00000171453	6.3221e-10	-1.444
POLR1D	51082	ENSG00000186184	0.36357	0.16851
POLR3A	11128	ENSG00000148606	1.2821e-23	2.3065
POLR3B	55703	ENSG00000013503	1.6812e-23	3.1978
POMC	5443	ENSG00000115138	0.00011658	0.10276
POMGNT1	55624	ENSG00000085998	1.9454e-20	0.89899
POMGNT2	84892	ENSG00000144647	5.5559e-06	0.95483
POMK	84197	ENSG00000185900	1.9487e-08	0.46851
POMP	51371	ENSG00000132963	0.90942	0.96629
POMT1	10585	ENSG00000130714	4.2265e-17	0.6175
POMT2	29954	ENSG00000009830	9.4315e-12	0.076309
PON1	5444	ENSG00000005421	9.8142e-11	0.72462
PORCN	64840	ENSG00000102312	0.99953	2.3709
POT1	25913	ENSG00000128513	0.85343	1.9247
POU1F1	5449	ENSG00000064835	0.045046	0.45719
POU3F3	5455	ENSG00000198914	0.88278	3.0416
PPA2	27068	ENSG00000138777	1.1789e-10	0.43473
PPM1D	8493	ENSG00000170836	2.2321e-11	2.7031
PPOX	5498	ENSG00000143224	0.02829	0.97517
PPP1CB	5500	ENSG00000213639	0.99912	4.3319
PPP1R15B	84919	ENSG00000158615	0.15053	-1.3485
PPP1R9B	84687	ENSG00000108819	0.99975	3.0203
PPP2CA	5515	ENSG00000113575	0.9893	4.1504
PPP2R1A	5518	ENSG00000105568	0.98389	4.4565
PPP2R2B	5521	ENSG00000156475	0.98467	2.2458
PPP2R5D	5528	ENSG00000112640	0.99993	3.6476
PPP3CA	5530	ENSG00000138814	0.99988	3.6261
PPP5C	5536	ENSG00000011485	0.99938	2.7341
PPT1	5538	ENSG00000131238	4.862e-05	0.033861
PQBP1	10084	ENSG00000102103	0.78935	1.9194
PRCD	768206	ENSG00000214140	0.016018	0.29744
PRDM12	59335	ENSG00000130711	0.93018	1.6724
PRDM16	63976	ENSG00000142611	0.99999	1.3471
PRDM6	93166	ENSG00000061455	0.60835	1.1326
PRDM8	56978	ENSG00000152784	0.77626	0.017162
PRDX1	5052	ENSG00000117450	7.6959e-10	0.19986
PREPL	9581	ENSG00000138078	2.1551e-13	-2.4962
PRF1	5551	ENSG00000180644	5.4875e-06	0.016731
PRICKLE1	144165	ENSG00000139174	0.99999	1.8336
PRKACA	5566	ENSG00000072062	0.97142	2.9714
PRKAR1A	5573	ENSG00000108946	0.99985	3.1236
PRKCA	5578	ENSG00000154229	0.3677	3.2181
PRKCG	5582	ENSG00000126583	0.99985	3.0601
PRKD1	5587	ENSG00000184304	6.6485e-07	1.4324
PRKN	5071	ENSG00000185345	6.9346e-07	-0.86282
PRKRA	8575	ENSG00000180228	0.41653	1.5782
PRMT7	54496	ENSG00000132600	5.5036e-15	0.68281
PRMT9	90826	ENSG00000164169	2.5269e-12	1.2791
PRNP	5621	ENSG00000171867	0.00063182	1.1793
PRODH	5625	ENSG00000100033	5.3577e-12	0.064942
PROK2	60675	ENSG00000163421	0.013828	-0.26087
PROKR2	128674	ENSG00000101292	2.4388e-06	-0.11864
PROM1	8842	ENSG00000007062	1.9485e-22	-0.61266
PROP1	5626	ENSG00000175325	0.087746	0.24806
PRPF18	8559	ENSG00000165630	0.00026823	2.545
PRPF3	9129	ENSG00000117360	1	3.8479
PRPF31	26121	ENSG00000105618	0.98313	3.0492
PRPF4	9128	ENSG00000136875	0.9993	1.9934
PRPF6	24148	ENSG00000101161	0.0032101	4.8512
PRPF8	10594	ENSG00000174231	1	8.2838
PRPH	5630	ENSG00000135406	4.7898e-14	0.55562
PRPH2	5961	ENSG00000112619	0.11554	0.10182
PRPS1	5631	ENSG00000147224	0.91542	3.7321
PRR12	57479	ENSG00000126464	1	2.9765
PRRT2	112476	ENSG00000167371	0.57919	0.2254
PRRX1	5396	ENSG00000116132	0.24291	1.0224
PRSS12	8492	ENSG00000164099	8.382e-29	0.38686
PRSS56	646960	ENSG00000237412	0.00034082	1.0535
PRUNE1	58497	ENSG00000143363	0.0091474	1.1131
PSAP	5660	ENSG00000197746	0.99051	-0.52458
PSAT1	29968	ENSG00000135069	1.0621e-08	0.41319
PSEN1	5663	ENSG00000080815	0.97322	2.1558
PSEN2	5664	ENSG00000143801	0.00053736	0.40436
PSMB8	5696	ENSG00000204264	0.021795	0.65095
PSMD12	5718	ENSG00000197170	0.99984	1.8713
PSMG4	389362	ENSG00000180822	0.0018651	0.95431
PSPH	5723	ENSG00000146733	0.00096703	0.77719
PTCH1	5727	ENSG00000185920	1	1.6774
PTCHD1	139411	ENSG00000165186	0.98224	2.004
PTDSS1	9791	ENSG00000156471	0.15093	2.3772
PTEN	5728	ENSG00000171862	0.25651	3.4883
PTF1A	256297	ENSG00000168267	0.16565	0.50823
PTH	5741	ENSG00000152266	0.012093	0.54862
PTH1R	5745	ENSG00000160801	0.57253	1.6514
PTHLH	5744	ENSG00000087494	0.81146	1.1549
PTK7	5754	ENSG00000112655	0.99721	2.2407
PTPN11	5781	ENSG00000179295	0.99998	3.1293
PTPN14	5784	ENSG00000152104	0.22055	1.6798
PTPN22	26191	ENSG00000134242	3.4921e-21	0.86915
PTPRF	5792	ENSG00000142949	1	2.7957
PTS	5805	ENSG00000150787	6.4613e-06	0.12554
PUF60	22827	ENSG00000179950	0.99677	4.4358
PURA	5813	ENSG00000185129	0.94029	3.3704
PUS7	54517	ENSG00000091127	1.3457e-09	1.4282
PWAR1	145624	ENSG00000279050
PWRN1	791114	ENSG00000259905
PXDN	7837	ENSG00000130508	2.5126e-07	2.2079
PYCR1	5831	ENSG00000183010	0.00019947	0.17298
PYCR2	29920	ENSG00000143811	2.0652e-06	0.94826
PYGL	5836	ENSG00000100504	1.71e-17	-0.20269
PYROXD1	79912	ENSG00000121350	6.2976e-09	0.096913
QARS1	5859	ENSG00000172053	2.6952e-13	0.2201
QDPR	5860	ENSG00000151552	0.00015254	0.28456
QKI	9444	ENSG00000112531	0.75121	3.0183
QRICH1	54870	ENSG00000198218	0.99576	3.7104
RAB11A	8766	ENSG00000103769	0.99151	3.0924
RAB11B	9230	ENSG00000185236	0.4442	2.4835
RAB18	22931	ENSG00000099246	0.91006	1.3899
RAB23	51715	ENSG00000112210	0.0056143	0.31775
RAB27A	5873	ENSG00000069974	3.0027e-07	-0.51469
RAB28	9364	ENSG00000157869	0.02487	0.37718
RAB39B	116442	ENSG00000155961	0.82529	1.9438
RAB3GAP1	22930	ENSG00000115839	1.4523e-07	1.1824
RAB3GAP2	25782	ENSG00000118873	0.98674	0.86814
RAB40AL	282808	ENSG00000102128	0.31342	-0.23263
RABL6	55684	ENSG00000196642	0.99817	-0.1161
RAC1	5879	ENSG00000136238	0.76228	3.1347
RAC3	5881	ENSG00000169750	0.0026125	1.4619
RAD21	5885	ENSG00000164754	0.99701	2.6421
RAD50	10111	ENSG00000113522	3.4392e-27	1.25
RAD51	5888	ENSG00000051180	0.026578	2.622
RAD51C	5889	ENSG00000108384	6.1906e-14	0.12622
RAF1	5894	ENSG00000132155	0.85295	2.4628
RAI1	10743	ENSG00000108557	1	1.1156
RALA	5898	ENSG00000006451	0.97289	2.7026
RALGDS	5900	ENSG00000160271	0.88814	1.4662
RANBP17	64901	ENSG00000204764	7.1728e-45	-1.1097
RANBP2	5903	ENSG00000153201	1	-0.77637
RAPGEF4	11069	ENSG00000091428
RAPSN	5913	ENSG00000165917	0.0015148	0.54812
RARA	5914	ENSG00000131759	0.96305	3.0806
RARB	5915	ENSG00000077092	0.99983	2.8661
RARS1	5917	ENSG00000113643	3.2689e-08	0.54382
RARS2	57038	ENSG00000146282	7.7352e-14	-0.064965
RASA1	5921	ENSG00000145715	1	3.0984
RAX	30062	ENSG00000134438	0.10092	0.18932
RAX2	84839	ENSG00000173976	0.0082874	0.16915
RBBP8	5932	ENSG00000101773	3.0764e-12	-0.020551
RBM10	8241	ENSG00000182872	1	4.4623
RBM12	10137	ENSG00000244462	0.0021086	1.243
RBM28	55131	ENSG00000106344	6.2318e-12	0.17914
RBM8A	9939	ENSG00000265241
RBP3	5949	ENSG00000265203
RBPJ	3516	ENSG00000168214	0.99853	3.5749
RDH11	51109	ENSG00000072042	1.0807e-07	0.55435
RDH12	145226	ENSG00000139988	2.2626e-09	-0.14222
RDH5	5959	ENSG00000135437	8.872e-11	0.39382
RECQL4	9401	ENSG00000160957	3.3132e-35	-4.2213
REEP2	51308	ENSG00000132563	0.43941	1.6352
REEP6	92840	ENSG00000115255	1.6861e-05	-0.15701
RELN	5649	ENSG00000189056	1	2.2497
RERE	473	ENSG00000142599	1	2.0321
RET	5979	ENSG00000165731	1	0.95512
RETREG1	54463	ENSG00000154153	6.3577e-06	0.59749
RFT1	91869	ENSG00000163933	3.7445e-13	0.96684
RFX3	5991	ENSG00000080298	1	3.4728
RFX6	222546	ENSG00000185002	0.00040925	1.1998
RFX8	731220	ENSG00000196460	5.3224e-09	1.2549
RGR	5995	ENSG00000148604	2.4228e-10	-0.28352
RGS7	6000	ENSG00000182901	0.77696	2.4735
RGS9	8787	ENSG00000108370	1.1251e-14	0.038095
RGS9BP	388531	ENSG00000186326	0.0023224	0.67471
RHEB	6009	ENSG00000106615	0.98119	2.2985
RHO	6010	ENSG00000163914	0.00013108	0.24182
RHOBTB2	23221	ENSG00000008853	0.013306	2.6599
RIMS1	22999	ENSG00000079841	0.9902	2.0083
RIN2	54453	ENSG00000132669	0.00081408	0.7242
RIPK4	54101	ENSG00000183421	0.0039646	1.8892
RIT1	6016	ENSG00000143622	0.13281	2.0757
RLBP1	6017	ENSG00000140522	1.1303e-05	-0.30837
RLIM	51132	ENSG00000131263	0.99301	2.4248
RMI1	80010	ENSG00000178966	3.6565e-06	0.34853
RMND1	55005	ENSG00000155906	1.0863e-09	0.76503
RMRP	6023	ENSG00000269900
RNASEH1	246243	ENSG00000171865	0.011173	0.10689
RNASEH2A	10535	ENSG00000104889	0.0041807	0.19295
RNASEH2B	79621	ENSG00000136104	3.2569e-09	-0.23891
RNASEH2C	84153	ENSG00000172922	0.0054985	-0.91739
RNASET2	8635	ENSG00000026297	0.00026891	0.24327
RNF113A	7737	ENSG00000125352	0.88873	1.7697
RNF125	54941	ENSG00000101695	4.6358e-05	0.78346
RNF13	11342	ENSG00000082996	0.00040292	0.90087
RNF135	84282	ENSG00000181481	2.1992e-09	0.086859
RNF168	165918	ENSG00000163961	2.0514e-13	-0.3919
RNF216	54476	ENSG00000011275	2.2561e-06	-1.2328
RNU4ATAC	100151683	ENSG00000264229
ROBO3	64221	ENSG00000154134	1.9977e-15	0.60829
ROGDI	79641	ENSG00000067836	2.5516e-09	-1.323
ROM1	6094	ENSG00000149489	0.00041221	-0.90558
ROR2	4920	ENSG00000169071	0.00012401	0.14325
RORA	6095	ENSG00000069667	0.40096	2.5778
RORB	6096	ENSG00000198963	0.99991	3.0833
RP1	6101	ENSG00000104237	4.415e-13	-0.89414
RP2	6102	ENSG00000102218	0.95597	0.63317
RP9	6100	ENSG00000164610	0.018956	0.69498
RPE65	6121	ENSG00000116745	6.4889e-14	-0.24008
RPGR	6103	ENSG00000156313	0.99804	1.246
RPGRIP1	57096	ENSG00000092200	1.2632e-23	0.24811
RPGRIP1L	23322	ENSG00000103494	4.083e-31	-0.10819
RPIA	22934	ENSG00000153574	0.00014309	0.95911
RPL10	6134	ENSG00000147403	0.90915	2.6137
RPL11	6135	ENSG00000142676	0.96088	1.6907
RPL26	6154	ENSG00000161970	0.9163	1.6397
RPS19	6223	ENSG00000105372	0.92111	1.4515
RPS23	6228	ENSG00000186468	0.85944	2.356
RPS6KA3	6197	ENSG00000177189	0.99999	4.5208
RRAS	6237	ENSG00000126458	0.004663	0.67614
RRM2B	50484	ENSG00000048392	0.002357	1.2056
RRP8	23378	ENSG00000132275	1.2303e-10	-1.1824
RSPH1	89765	ENSG00000160188	2.054e-06	0.13798
RSPH3	83861	ENSG00000130363	9.8725e-08	0.067386
RSPO2	340419	ENSG00000147655	0.024608	0.49576
RSPO4	343637	ENSG00000101282	8.5962e-08	-0.4698
RSPRY1	89970	ENSG00000159579	0.99981	3.361
RTEL1	51750	ENSG00000258366	8.8674e-10	-1.1507
RTN4IP1	84816	ENSG00000130347	3.1428e-06	0.72795
RTN4R	65078	ENSG00000040608	0.95882	1.1326
RTTN	25914	ENSG00000176225	8.9747e-34	0.10709
RUBCN	9711	ENSG00000145016	1.387e-13	1.4688
RUNX2	860	ENSG00000124813	0.94884	1.6033
RUSC2	9853	ENSG00000198853	0.99949	0.95056
RXYLT1	10329	ENSG00000118600	1.072e-06	0.73016
RYR1	6261	ENSG00000196218	1.5944e-29	1.918
RYR2	6262	ENSG00000198626	0.99999	5.7809
RYR3	6263	ENSG00000198838	0.70566	1.8352
SACS	26278	ENSG00000151835	1.0852e-23	0.93849
SAG	6295	ENSG00000130561	1.4921e-16	0.68474
SALL1	6299	ENSG00000103449	0.99971	0.72174
SALL4	57167	ENSG00000101115	0.99997	1.075
SAMD9	54809	ENSG00000205413	1.0521e-33	0.76877
SAMD9L	219285	ENSG00000177409	5.5651e-15	1.6345
SAMHD1	25939	ENSG00000101347	6.4524e-13	1.5474
SARDH	1757	ENSG00000123453	5.2689e-16	0.67895
SARS1	6301	ENSG00000031698	0.99925	2.6571
SASS6	163786	ENSG00000156876	1.7379e-07	1.0075
SATB1	6304	ENSG00000182568	0.99051	3.9832
SATB2	23314	ENSG00000119042	0.99999	4.0511
SBDS	51119	ENSG00000126524	6.2076e-05	0.59266
SC5D	6309	ENSG00000109929	0.0025941	0.72106
SCAPER	49855	ENSG00000140386	0.0087953	2.7213
SCARB2	950	ENSG00000138760	8.9495e-05	1.3237
SCARF2	91179	ENSG00000244486	0.9998	3.0165
SCN11A	11280	ENSG00000168356	6.9339e-26	0.96431
SCN1A	6323	ENSG00000144285	1	5.2206
SCN1B	6324	ENSG00000105711	0.10186	1.2235
SCN2A	6326	ENSG00000136531	1	6.4584
SCN3A	6328	ENSG00000153253	1	4.618
SCN4A	6329	ENSG00000007314	0.01294	1.5606
SCN8A	6334	ENSG00000196876	1	7.6404
SCN9A	6335	ENSG00000169432	4.7524e-19	1.0581
SCO1	6341	ENSG00000133028	0.00022337	-0.19649
SCO2	9997	ENSG00000284194
SCRIB	23513	ENSG00000180900	0.92926	0.38071
SCYL1	57410	ENSG00000142186	2.5187e-08	1.3315
SDCCAG8	10806	ENSG00000054282	1.1809e-11	-0.098609
SDHA	6389	ENSG00000073578	2.6088e-10	0.74492
SDHAF1	644096	ENSG00000205138	0.087043	0.37914
SDHAF2	54949	ENSG00000167985	2.8312e-06	-0.13865
SDHB	6390	ENSG00000117118	0.00024397	-0.10185
SDHC	6391	ENSG00000143252	0.00020065	0.82502
SDHD	6392	ENSG00000204370	0.33697	-0.16607
SDR9C7	121214	ENSG00000170426	0.012329	0.63305
SEC23A	10484	ENSG00000100934	1.0698e-11	1.785
SEC23B	10483	ENSG00000101310	6.0973e-20	0.47301
SEC24D	9871	ENSG00000150961	1.3348e-07	1.4285
SEC61A1	29927	ENSG00000058262	0.98675	4.0608
SECISBP2	79048	ENSG00000187742	2.1874e-18	0.0051958
SELENOI	85465	ENSG00000138018	0.64206	1.6728
SEMA3E	9723	ENSG00000170381	8.7148e-09	0.46461
SEMA4A	64218	ENSG00000196189	1.8394e-05	0.22316
SEPSECS	51091	ENSG00000109618	1.6143e-08	0.021401
SEPTIN10	151011	ENSG00000186522	4.7356e-10	-1.141
SERAC1	84947	ENSG00000122335	3.9339e-06	1.4914
SERPINI1	5274	ENSG00000163536	0.026631	0.41942
SET	6418	ENSG00000119335	0.99597	2.6574
SETBP1	26040	ENSG00000152217	1	1.0965
SETD1A	9739	ENSG00000099381	1	1.8312
SETD1B	23067	ENSG00000139718	1	4.6656
SETD2	29072	ENSG00000181555	1	3.0459
SETD5	55209	ENSG00000168137	0.99997	1.1326
SF3B1	23451	ENSG00000115524	1	7.6987
SF3B4	10262	ENSG00000143368	0.99176	3.8666
SGCE	8910	ENSG00000127990	0.023761	1.0529
SGPL1	8879	ENSG00000166224	0.0036264	1.8214
SGSH	6448	ENSG00000181523	0.00010158	-0.053751
SH3BP2	6452	ENSG00000087266	1.156e-11	0.29163
SH3PXD2B	285590	ENSG00000174705	0.0041589	0.526
SHANK1	50944	ENSG00000161681	1	3.6416
SHANK2	22941	ENSG00000162105	8.4299e-07	2.3243
SHANK3	85358	ENSG00000251322	1	3.7434
SHH	6469	ENSG00000164690	0.98258	2.9479
SHISA6	388336	ENSG00000188803	0.85318	2.1522
SHOC2	8036	ENSG00000108061	0.99946	2.9666
SHOX	6473	ENSG00000185960	0.66566	-0.53811
SHROOM3	57619	ENSG00000138771	0.31709	1.2399
SHROOM4	57477	ENSG00000158352	0.99965	0.95131
SIGMAR1	10280	ENSG00000147955	0.1678	1.4613
SIK1	150094	ENSG00000142178	0.93716	1.489
SIL1	64374	ENSG00000120725	0.012265	0.47056
SIM1	6492	ENSG00000112246	0.99828	0.71496
SIN3A	25942	ENSG00000169375	1	4.3926
SIX1	6495	ENSG00000126778	0.65297	1.1915
SIX3	6496	ENSG00000138083	0.94714	2.0739
SIX5	147912	ENSG00000177045	0.006924	-0.563
SIX6	4990	ENSG00000184302	0.51776	0.71365
SKI	6497	ENSG00000157933	0.99901	1.5143
SKIDA1	387640	ENSG00000180592
SKIV2L	6499	ENSG00000204351	1.2931e-22	1.8508
SLC10A7	84068	ENSG00000120519	1.9761e-05	1.3382
SLC12A3	6559	ENSG00000070915	3.0324e-32	-0.93606
SLC12A5	57468	ENSG00000124140	1	4.7022
SLC12A6	9990	ENSG00000140199	0.011377	2.9593
SLC13A5	284111	ENSG00000141485	0.00050598	1.1419
SLC16A2	6567	ENSG00000147100	0.98828	2.3824
SLC17A5	26503	ENSG00000119899	6.8514e-10	0.7135
SLC18A2	6571	ENSG00000165646	0.075523	1.2539
SLC18A3	6572	ENSG00000187714	0.45355	0.14508
SLC19A3	80704	ENSG00000135917	0.1039	-0.36536
SLC1A1	6505	ENSG00000106688	8.6876e-06	-1.3329
SLC1A2	6506	ENSG00000110436	0.71036	2.2846
SLC1A3	6507	ENSG00000079215	0.98914	1.7866
SLC1A4	6509	ENSG00000115902	0.06559	1.7288
SLC20A2	6575	ENSG00000168575	0.96545	2.6315
SLC22A5	6584	ENSG00000197375	5.2651e-16	-0.35659
SLC24A1	9187	ENSG00000074621	9.2153e-05	1.8031
SLC24A4	123041	ENSG00000140090	2.2032e-11	0.80467
SLC24A5	283652	ENSG00000188467	5.1503e-10	0.31742
SLC25A1	6576	ENSG00000100075	0.058829	1.2386
SLC25A12	8604	ENSG00000115840	0.21604	2.7115
SLC25A15	10166	ENSG00000102743	3.7038e-07	0.10098
SLC25A19	60386	ENSG00000125454	0.64923	0.58732
SLC25A20	788	ENSG00000178537	1.1972e-07	0.3049
SLC25A22	79751	ENSG00000177542	0.0066081	0.91277
SLC25A24	29957	ENSG00000085491	3.3527e-12	0.82447
SLC25A26	115286	ENSG00000144741	2.5832e-07	-0.3906
SLC25A38	54977	ENSG00000144659	9.4313e-06	0.26321
SLC25A4	291	ENSG00000151729	0.45334	1.8742
SLC26A2	1836	ENSG00000155850	7.4963e-07	0.031413
SLC26A4	5172	ENSG00000091137	8.9898e-22	-2.0111
SLC27A4	10999	ENSG00000167114	4.4885e-05	0.23195
SLC2A1	6513	ENSG00000117394	0.9941	2.9256
SLC2A10	81031	ENSG00000197496	1.5672e-08	-0.75467
SLC2A2	6514	ENSG00000163581	3.4337e-08	0.93553
SLC30A9	10463	ENSG00000014824	4.6685e-07	1.8455
SLC31A1	1317	ENSG00000136868	0.065398	1.0791
SLC33A1	9197	ENSG00000169359	9.8902e-05	1.9778
SLC35A1	10559	ENSG00000164414	0.68262	1.2715
SLC35A2	7355	ENSG00000102100	0.71792	2.4957
SLC35A3	23443	ENSG00000117620	0.0026044	1.4173
SLC35C1	55343	ENSG00000181830	0.023545	1.1638
SLC35D1	23169	ENSG00000116704	0.00035546	0.025505
SLC39A13	91252	ENSG00000165915	0.0025092	1.2592
SLC39A4	55630	ENSG00000147804	0.00031401	-0.29522
SLC39A8	64116	ENSG00000138821	0.66924	1.0972
SLC3A1	6519	ENSG00000138079	7.2168e-27	-3.1434
SLC45A1	50651	ENSG00000162426	2.4761e-05	1.4658
SLC45A2	51151	ENSG00000164175	1.6634e-06	-1.1109
SLC46A1	113235	ENSG00000076351	0.021858	1.2445
SLC4A1	6521	ENSG00000004939	0.84602	1.6611
SLC4A11	83959	ENSG00000088836	4.6435e-15	0.60219
SLC4A4	8671	ENSG00000080493	0.99722	3.144
SLC52A2	79581	ENSG00000185803	0.0024777	-0.84528
SLC52A3	113278	ENSG00000101276	0.019348	1.2469
SLC5A2	6524	ENSG00000140675	4.9184e-14	-1.1569
SLC5A5	6528	ENSG00000105641	0.0029492	0.91839
SLC5A7	60482	ENSG00000115665	0.015272	2.8061
SLC6A1	6529	ENSG00000157103	0.99993	4.1766
SLC6A17	388662	ENSG00000197106	0.50353	2.3852
SLC6A19	340024	ENSG00000174358	1.7664e-24	-0.040124
SLC6A3	6531	ENSG00000142319	0.99758	2.2921
SLC6A4	6532	ENSG00000108576	0.24602	1.9299
SLC6A5	9152	ENSG00000165970	8.977e-15	-0.094103
SLC6A8	6535	ENSG00000130821	0.99778	3.0483
SLC6A9	6536	ENSG00000196517	2.1702e-05	1.9849
SLC7A14	57709	ENSG00000013293	0.022116	0.78251
SLC7A7	9056	ENSG00000155465	7.9543e-07	0.48465
SLC9A6	10479	ENSG00000198689	0.99833	2.9537
SLC9A9	285195	ENSG00000181804	5.3311e-12	-0.24749
SLITRK1	114798	ENSG00000178235	0.95737	0.40509
SLX4	84464	ENSG00000188827	1.5676e-22	-1.8817
SMAD2	4087	ENSG00000175387	0.99661	3.6626
SMAD3	4088	ENSG00000166949	0.79796	3.4782
SMAD4	4089	ENSG00000141646	0.99881	4.1308
SMAD6	4091	ENSG00000137834	3.6282e-20	-0.59229
SMARCA2	6595	ENSG00000080503	1	5.054
SMARCA4	6597	ENSG00000127616	1	6.8459
SMARCAL1	50485	ENSG00000138375	2.2554e-06	0.8448
SMARCB1	6598	ENSG00000099956	0.9971	3.6016
SMARCC2	6601	ENSG00000139613	1	3.9085
SMARCD1	6602	ENSG00000066117	0.99947	3.4416
SMARCE1	6605	ENSG00000073584	0.99915	2.7408
SMC1A	8243	ENSG00000072501	1	6.4479
SMC3	9126	ENSG00000108055	1	6.3999
SMCHD1	23347	ENSG00000101596	1	3.6318
SMG9	56006	ENSG00000105771	3.4628e-13	1.5952
SMO	6608	ENSG00000128602	4.2771e-07	1.8962
SMOC1	64093	ENSG00000198732	0.0094673	0.74271
SMOC2	64094	ENSG00000112562	0.0025279	0.64225
SMPD1	6609	ENSG00000166311	3.8932e-10	-0.097417
SMS	6611	ENSG00000102172	0.97297	2.3162
SNAP25	6616	ENSG00000132639	0.98653	2.9553
SNAP29	9342	ENSG00000099940	0.013567	-0.87194
SNAPC5	10302	ENSG00000174446	0.00020115	-0.72351
SNCA	6622	ENSG00000145335	0.8829	0.46033
SNCAIP	9627	ENSG00000064692	0.00032848	0.76578
SNCB	6620	ENSG00000074317	0.068062	0.95189
SNIP1	79753	ENSG00000163877	0.42167	1.2364
SNORD115-1	338433	ENSG00000201831
SNORD116-1	100033413	ENSG00000207063
SNORD118	727676	ENSG00000200463
SNRNP200	23020	ENSG00000144028	1	5.9363
SNRPB	6628	ENSG00000125835	0.70858	1.8723
SNRPE	6635	ENSG00000182004	0.90614	1.3164
SNRPN	6638	ENSG00000128739	0.043181	2.428
SNX14	57231	ENSG00000135317	6.0711e-17	1.8489
SNX3	8724	ENSG00000112335	0.24928	1.7265
SNX5	27131	ENSG00000089006	0.001446	0.13865
SOBP	55084	ENSG00000112320	0.99972	1.9237
SOD1	6647	ENSG00000142168	0.1773	0.83817
SON	6651	ENSG00000159140	1	1.541
SOS1	6654	ENSG00000115904	1	3.0487
SOST	50964	ENSG00000167941	0.86731	0.83549
SOX10	6663	ENSG00000100146	0.99166	2.7665
SOX11	6664	ENSG00000176887	0.85844	2.2591
SOX17	64321	ENSG00000164736	0.88495	0.7745
SOX2	6657	ENSG00000181449	0.70662	2.1215
SOX3	6658	ENSG00000134595	0.44948	2.2112
SOX4	6659	ENSG00000124766	0.92656	1.1667
SOX5	6660	ENSG00000134532	0.99995	3.1513
SOX9	6662	ENSG00000125398	0.99772	1.6311
SPAG1	6674	ENSG00000104450	1.445e-09	0.90813
SPARC	6678	ENSG00000113140	0.89148	1.0988
SPART	23111	ENSG00000133104	2.967e-07	0.069929
SPAST	6683	ENSG00000021574	0.99939	1.2438
SPATA5	166378	ENSG00000145375	9.0776e-20	0.46019
SPATA7	55812	ENSG00000042317	5.1769e-13	0.04091
SPECC1L	23384	ENSG00000100014	0.85887	1.5985
SPEG	10290	ENSG00000072195	0.92315	2.7761
SPEN	23013	ENSG00000065526	1	2.8932
SPG11	80208	ENSG00000104133	1.6013e-39	-1.3926
SPG21	51324	ENSG00000090487	0.00066076	1.1588
SPG7	6687	ENSG00000197912	1.9683e-36	-0.87199
SPR	6697	ENSG00000116096	0.0434	0.7325
SPRED1	161742	ENSG00000166068	0.97246	1.1694
SPRTN	83932	ENSG00000010072	0.97354	0.73867
SPRY2	10253	ENSG00000136158	0.97126	0.97396
SPRY4	81848	ENSG00000187678	0.0004821	0.50261
SPTAN1	6709	ENSG00000197694	1	5.523
SPTBN2	6712	ENSG00000173898	9.9268e-05	2.6349
SPTLC2	9517	ENSG00000100596	0.78035	2.0352
SQSTM1	8878	ENSG00000161011	0.00086035	-0.94006
SRCAP	10847	ENSG00000080603	1	2.1272
SRD5A3	79644	ENSG00000128039	0.00024941	0.76027
SRGAP3	9901	ENSG00000196220	0.9997	2.114
SRP54	6729	ENSG00000100883	0.99895	3.4521
SRPRA	6734	ENSG00000182934	0.77836	1.1655
SRPX2	27286	ENSG00000102359	0.04812	0.22618
SRRM2	23524	ENSG00000167978	1	-6.2829
SRSF11	9295	ENSG00000116754	0.99806	2.4407
SRY	6736	ENSG00000184895		-0.13831
ST14	6768	ENSG00000149418	0.56042	1.2518
ST3GAL3	6487	ENSG00000126091	0.0025598	1.498
ST3GAL5	8869	ENSG00000115525	0.0013115	1.049
STAG1	10274	ENSG00000118007	1	4.4429
STAG2	10735	ENSG00000101972	1	4.938
STAMBP	10617	ENSG00000124356	5.4496e-05	0.88585
STAR	6770	ENSG00000147465	8.7679e-11	-0.089221
STARD9	57519	ENSG00000159433	1.0336e-38	2.4975
STAT2	6773	ENSG00000170581	0.93065	2.5952
STAT4	6775	ENSG00000138378	0.7662	2.7415
STAT5B	6777	ENSG00000173757	0.99988	3.9952
STC1	6781	ENSG00000159167	0.20364	1.6652
STIL	6491	ENSG00000123473	0.20105	1.1251
STIM1	6786	ENSG00000167323	0.77534	2.1179
STN1	79991	ENSG00000107960	2.295e-10	0.38785
STRA6	64220	ENSG00000137868	1.5068e-10	0.5993
STS	412	ENSG00000101846	0.80886	1.0869
STT3A	3703	ENSG00000134910	0.002045	3.6202
STT3B	201595	ENSG00000163527	0.99896	3.7557
STUB1	10273	ENSG00000103266	0.018667	1.1638
STX16	8675	ENSG00000124222	0.48261	0.95215
STX1B	112755	ENSG00000099365	0.98766	2.9426
STXBP1	6812	ENSG00000136854	1	4.263
SUCLA2	8803	ENSG00000136143	0.0023488	1.0215
SUCLG1	8802	ENSG00000163541	0.00048193	-0.21721
SUFU	51684	ENSG00000107882	0.99992	1.9341
SULT2B1	6820	ENSG00000088002	0.43553	1.113
SUMF1	285362	ENSG00000144455	2.2828e-08	-0.49905
SUMO1	7341	ENSG00000116030	0.86128	1.5059
SUOX	6821	ENSG00000139531	9.399e-07	0.44825
SURF1	6834	ENSG00000148290	1.5883e-13	-0.68006
SUSD4	55061	ENSG00000143502	0.00014466	0.69928
SUZ12	23512	ENSG00000178691	0.99998	3.4007
SYN1	6853	ENSG00000008056	0.99216	2.9674
SYN2	6854	ENSG00000157152
SYNCRIP	10492	ENSG00000135316	0.99939	3.5396
SYNE1	23345	ENSG00000131018	3.1899e-52	-0.29069
SYNGAP1	8831	ENSG00000197283	1	5.6047
SYNJ1	8867	ENSG00000159082	0.42709	2.2493
SYP	6855	ENSG00000102003	0.91549	1.3345
SYT1	6857	ENSG00000067715	0.60038	2.8351
SYT14	255928	ENSG00000143469	0.94463	1.3313
SYT2	127833	ENSG00000143858	0.98133	1.9784
SZT2	23334	ENSG00000198198	2.3263e-14	2.5968
TAB2	23118	ENSG00000055208	0.99998	1.613
TAC3	6866	ENSG00000166863	0.01165	0.68962
TACO1	51204	ENSG00000136463	0.0014606	0.93767
TACR3	6870	ENSG00000169836	1.8068e-17	0.57694
TACSTD2	4070	ENSG00000184292	0.0046571	0.56189
TAF1	6872	ENSG00000147133	1	5.486
TAF13	6884	ENSG00000197780	0.015944	1.2612
TAF15	8148	ENSG00000270647
TAF2	6873	ENSG00000064313	0.0025958	2.7836
TAF6	6878	ENSG00000106290	8.2703e-09	1.9661
TANGO2	128989	ENSG00000183597	0.00014769	0.44822
TAOK1	57551	ENSG00000160551	0.99787	4.8186
TAOK2	9344	ENSG00000149930	0.99976	3.2101
TAPT1	202018	ENSG00000169762	0.032078	1.9219
TARDBP	23435	ENSG00000120948	0.98542	3.7095
TAT	6898	ENSG00000198650	0.0068998	0.76015
TAZ	6901	ENSG00000102125	0.72591	2.2089
TBC1D20	128637	ENSG00000125875	0.93074	1.2147
TBC1D23	55773	ENSG00000036054	1.782e-05	1.8889
TBC1D24	57465	ENSG00000162065	1.2788e-08	0.75665
TBC1D7	51256	ENSG00000145979	2.9441e-12	0.14441
TBCD	6904	ENSG00000141556	1.0032e-07	1.8246
TBCE	6905	ENSG00000284770
TBCK	93627	ENSG00000145348	2.0935e-15	0.50336
TBK1	29110	ENSG00000183735	0.075174	1.934
TBL1XR1	79718	ENSG00000177565	0.99995	4.2042
TBP	6908	ENSG00000112592	0.015031	2.6091
TBR1	10716	ENSG00000136535	0.99901	3.6362
TBX1	6899	ENSG00000184058	0.83661	0.73536
TBX15	6913	ENSG00000092607	0.65773	0.99267
TBX18	9096	ENSG00000112837	0.99905	0.099027
TBX2	6909	ENSG00000121068	0.99329	1.5379
TBX20	57057	ENSG00000164532	0.97302	1.6816
TBX22	50945	ENSG00000122145	0.97704	-0.12605
TBX3	6926	ENSG00000135111	0.98907	1.7339
TBX4	9496	ENSG00000121075	0.5048	0.87085
TBX5	6910	ENSG00000089225	0.99954	1.1948
TBXAS1	6916	ENSG00000059377	1.4088e-20	-0.80664
TCF12	6938	ENSG00000140262	0.67602	0.89015
TCF20	6942	ENSG00000100207	1	0.089523
TCF4	6925	ENSG00000196628	0.99981	4.1035
TCF7L2	6934	ENSG00000148737	0.99537	2.3994
TCN2	6948	ENSG00000185339	1.0478e-06	-2.1212
TCOF1	6949	ENSG00000070814	0.9541	0.33899
TCTN1	79600	ENSG00000204852	1.0708e-15	0.60556
TCTN2	79867	ENSG00000168778	1.8379e-14	0.23716
TCTN3	26123	ENSG00000119977	4.1528e-12	0.83564
TDO2	6999	ENSG00000151790	2.0378e-10	-0.22065
TDP2	51567	ENSG00000111802	1.134e-08	0.11474
TDRD7	23424	ENSG00000196116	0.00061106	0.98849
TECPR2	9895	ENSG00000196663	0.58003	1.7378
TECR	9524	ENSG00000099797	0.10845	1.7801
TEK	7010	ENSG00000120156	1	1.3491
TELO2	9894	ENSG00000100726	7.2029e-14	-0.36679
TERC	7012	ENSG00000270141
TERT	7015	ENSG00000164362	0.99046	4.8768
TFAP2A	7020	ENSG00000137203	0.98964	2.5857
TFAP2B	7021	ENSG00000008196	0.99023	1.2875
TFRC	7037	ENSG00000072274	6.9902e-05	0.60494
TG	7038	ENSG00000042832	2.8802e-59	-1.4062
TGDS	23483	ENSG00000088451	2.4826e-09	0.29997
TGFB1	7040	ENSG00000105329	0.03685	1.8642
TGFB2	7042	ENSG00000092969	0.99905	2.1307
TGFB3	7043	ENSG00000119699	0.98727	1.6624
TGFBI	7045	ENSG00000120708	5.9686e-08	0.10185
TGFBR1	7046	ENSG00000106799	0.85379	2.7935
TGFBR2	7048	ENSG00000163513	0.12535	2.2437
TGIF1	7050	ENSG00000177426	0.010454	0.17763
TGM1	7051	ENSG00000092295	2.2509e-13	-0.060191
TH	7054	ENSG00000180176	1.6878e-06	0.56435
THAP1	55145	ENSG00000131931	0.80123	1.3716
THOC2	57187	ENSG00000125676	1	5.5258
THOC6	79228	ENSG00000131652	0.00047835	-0.40157
THRA	7067	ENSG00000126351	0.32748	3.4693
THRB	7068	ENSG00000151090	0.99676	2.5652
TIMM50	92609	ENSG00000105197	0.0017835	0.04232
TIMM8A	1678	ENSG00000126953	0.65195	1.1492
TIMMDC1	51300	ENSG00000113845	1.1142e-08	0.0043906
TINF2	26277	ENSG00000092330	0.0012666	0.72531
TK2	7084	ENSG00000166548	3.9054e-07	0.15251
TKT	7086	ENSG00000163931	0.006748	1.6588
TLK2	11011	ENSG00000146872	1	4.4909
TLL1	7092	ENSG00000038295	0.17306	0.93962
TLR3	7098	ENSG00000164342	1.6349e-07	0.5139
TM4SF20	79853	ENSG00000168955	0.0001862	-0.39573
TM9SF4	9777	ENSG00000101337	0.999	2.9598
TMCO1	54499	ENSG00000143183	9.41e-10	1.0299
TMEM106B	54664	ENSG00000106460	0.32576	0.91665
TMEM114	283953	ENSG00000232258	0.033213	-0.36001
TMEM126B	55863	ENSG00000171204	0.00018551	-0.17917
TMEM127	55654	ENSG00000135956	0.012865	0.44804
TMEM135	65084	ENSG00000166575	0.7786	1.561
TMEM138	51524	ENSG00000149483	0.047034	0.47268
TMEM165	55858	ENSG00000134851	0.28339	1.3658
TMEM178A	130733	ENSG00000152154
TMEM199	147007	ENSG00000244045	1.9938e-05	-0.2462
TMEM216	51259	ENSG00000187049	0.0018855	0.49118
TMEM231	79583	ENSG00000205084	3.1399e-07	-0.41071
TMEM237	65062	ENSG00000155755	1.8704e-12	0.094482
TMEM240	339453	ENSG00000205090	0.22904	1.5461
TMEM260	54916	ENSG00000070269	4.7299e-19	-0.74092
TMEM42	131616	ENSG00000169964	0.080845	0.141
TMEM67	91147	ENSG00000164953	2.0654e-24	0.4925
TMEM70	54968	ENSG00000175606	0.029285	0.1293
TMEM94	9772	ENSG00000177728	2.7548e-14	2.5041
TMLHE	55217	ENSG00000185973	7.9575e-05	0.63746
TMPRSS6	164656	ENSG00000187045	4.1369e-10	0.21262
TMTC3	160418	ENSG00000139324	4.6335e-05	1.616
TNF	7124	ENSG00000232810	0.8033	1.6201
TNFRSF11A	8792	ENSG00000141655	0.0087667	1.2894
TNFRSF13B	23495	ENSG00000240505	2.0908e-15	-1.2014
TNFRSF1A	7132	ENSG00000067182	0.9949	2.1013
TNFSF4	7292	ENSG00000117586	0.049378	0.9247
TNPO2	30000	ENSG00000105576	1	5.8776
TNPO3	23534	ENSG00000064419	1.7546e-06	3.442
TNRC6B	23112	ENSG00000100354	1	2.8741
TNXB	7148	ENSG00000168477	0.018547	0.043282
TOE1	114034	ENSG00000132773	6.0443e-16	1.0668
TOP3A	7156	ENSG00000177302	5.0983e-11	1.3105
TOPORS	10210	ENSG00000197579	0.99904	1.0509
TOR1A	1861	ENSG00000136827	0.00050557	0.53524
TP53	7157	ENSG00000141510	0.53235	0.98255
TP53RK	112858	ENSG00000172315	0.00077469	0.19783
TP63	8626	ENSG00000073282	0.99728	2.2077
TPK1	27010	ENSG00000196511	0.09146	0.34179
TPM2	7169	ENSG00000198467	0.00023947	2.1346
TPO	7173	ENSG00000115705	1.8182e-21	0.0033452
TPP1	1200	ENSG00000166340	6.2564e-07	-0.2205
TPRKB	51002	ENSG00000144034	0.00821	0.10089
TRA2B	6434	ENSG00000136527	0.99312	3.4968
TRAF7	84231	ENSG00000131653	0.021819	3.2605
TRAIP	10293	ENSG00000183763	1.5879e-05	1.3178
TRAK1	22906	ENSG00000182606	0.00037311	1.0942
TRAPPC11	60684	ENSG00000168538	4.5628e-10	0.93234
TRAPPC12	51112	ENSG00000171853	5.3624e-16	0.15978
TRAPPC2	6399	ENSG00000196459	0.002414	1.5318
TRAPPC6B	122553	ENSG00000182400	0.00015283	0.10656
TRAPPC9	83696	ENSG00000167632	2.2898e-14	1.4799
TREM2	54209	ENSG00000095970	3.2892e-09	0.24468
TREX1	11277	ENSG00000213689	0.57528	-0.8209
TRIM23	373	ENSG00000113595	0.0003937	2.4957
TRIM32	22954	ENSG00000119401	0.0016684	0.82684
TRIM37	4591	ENSG00000108395	9.7042e-12	0.82027
TRIO	7204	ENSG00000038382	1	5.3161
TRIP11	9321	ENSG00000100815	1.714e-12	0.51544
TRIP12	9320	ENSG00000153827	1	4.6402
TRIP13	9319	ENSG00000071539	0.99606	2.3171
TRIP4	9325	ENSG00000103671	5.9901e-07	0.56874
TRIT1	54802	ENSG00000043514	4.0895e-11	0.78266
TRMT1	55621	ENSG00000104907	1.8899e-12	0.56077
TRMT10C	54931	ENSG00000174173	9.7105e-05	0.76943
TRPM1	4308	ENSG00000134160	1.6009e-42	-0.13058
TRPM7	54822	ENSG00000092439	5.2086e-16	2.233
TRPS1	7227	ENSG00000104447	1	1.5433
TRPV3	162514	ENSG00000167723	4.6013e-20	0.1712
TRPV4	59341	ENSG00000111199	2.237e-16	1.9225
TRPV6	55503	ENSG00000165125	6.1719e-07	1.3814
TRRAP	8295	ENSG00000196367	1	8.173
TSC1	7248	ENSG00000165699	1	2.3217
TSC2	7249	ENSG00000103197	1	-0.33027
TSEN15	116461	ENSG00000198860	0.27906	1.1715
TSEN2	80746	ENSG00000154743	1.0092e-11	-0.99879
TSEN34	79042	ENSG00000170892	0.3613	-0.96452
TSEN54	283989	ENSG00000182173	1.7512e-07	-0.073841
TSFM	10102	ENSG00000123297	1.9197e-09	-0.21708
TSHB	7252	ENSG00000134200	0.0083588	0.30413
TSHR	7253	ENSG00000165409	3.0447e-15	0.33445
TSHZ1	10194	ENSG00000179981	0.9973	1.2926
TSPAN7	7102	ENSG00000156298	0.74577	1.9059
TSPYL1	7259	ENSG00000189241	5.621e-07	0.42469
TTC19	54902	ENSG00000011295	1.3788e-08	0.082721
TTC25	83538	ENSG00000204815
TTC37	9652	ENSG00000198677	1.725e-29	0.48158
TTC7A	57217	ENSG00000068724	1.5359e-31	-0.77477
TTC8	123016	ENSG00000165533	1.1846e-06	-0.079034
TTI2	80185	ENSG00000129696	3.6074e-07	-0.28891
TTLL5	23093	ENSG00000119685	2.9217e-22	-0.039972
TTN	7273	ENSG00000155657	2.5582e-96	-1.1021
TTPA	7274	ENSG00000137561	0.0014409	0.30334
TTR	7276	ENSG00000118271	0.51566	1.0149
TUB	7275	ENSG00000166402	0.0031466	0.47027
TUBA1A	7846	ENSG00000167552	0.96654	5.584
TUBA4A	7277	ENSG00000127824	0.15983	3.3027
TUBA8	51807	ENSG00000183785	3.5702e-05	0.63062
TUBB	203068	ENSG00000196230	0.97889	5.6252
TUBB2A	7280	ENSG00000137267	0.93478	5.2633
TUBB2B	347733	ENSG00000137285	0.9884	5.1195
TUBB3	10381	ENSG00000258947	0.96761	4.5786
TUBB4A	10382	ENSG00000104833	0.1091	4.2623
TUBG1	7283	ENSG00000131462	0.12882	4.1551
TUBGCP4	27229	ENSG00000137822	3.6984e-09	2.5796
TUBGCP6	85378	ENSG00000128159	2.5559e-31	-0.94428
TUFM	7284	ENSG00000178952	0.004184	1.3953
TULP1	7287	ENSG00000112041	0.00056824	0.64726
TUSC3	7991	ENSG00000104723	3.4606e-06	-0.049103
TWIST1	7291	ENSG00000122691	0.34491	1.057
TWIST2	117581	ENSG00000233608	0.56004	2.1324
TWNK	56652	ENSG00000107815	0.0032311	1.6071
TXNL4A	10907	ENSG00000141759	7.2309e-05	2.7696
TYMP	1890	ENSG00000025708	0.00011694	-0.096935
TYR	7299	ENSG00000077498	4.9861e-32	-1.9514
TYROBP	7305	ENSG00000011600	0.20238	-0.32421
TYRP1	7306	ENSG00000107165	6.557e-25	-2.1465
U2AF2	11338	ENSG00000063244	0.9996	4.7134
UBA1	7317	ENSG00000130985	1	3.4752
UBA5	79876	ENSG00000081307	0.00025218	1.2924
UBE2A	7319	ENSG00000077721	0.815	2.4624
UBE2T	29089	ENSG00000077152	1.0599e-05	0.31621
UBE3A	7337	ENSG00000114062	0.9998	4.4026
UBE3B	89910	ENSG00000151148	4.1871e-08	1.3591
UBN2	254048	ENSG00000157741	0.99993	0.18723
UBQLN2	29978	ENSG00000188021	0.84968	1.499
UBR1	197131	ENSG00000159459	0.0054862	2.3964
UBR7	55148	ENSG00000012963	0.49449	1.8479
UBTF	7343	ENSG00000108312	1	4.7489
UCP2	7351	ENSG00000175567	1.5497e-10	0.0025116
UFC1	51506	ENSG00000143222	0.0036155	0.23442
UFM1	51569	ENSG00000120686	0.15655	0.61692
UGT1A1	54658	ENSG00000241635	1.3092e-09	-1.3463
UMPS	7372	ENSG00000114491	0.0001051	1.1371
UNC119	9094	ENSG00000109103	0.00014831	0.92787
UNC13A	23025	ENSG00000130477	1	5.6267
UNC80	285175	ENSG00000144406	0.052307	5.5319
UPF3B	65109	ENSG00000125351	0.98497	1.8439
UQCC2	84300	ENSG00000137288	0.01866	0.49859
UQCRB	7381	ENSG00000156467	0.016423	0.18547
UQCRC2	7385	ENSG00000140740	2.8623e-06	0.95134
UQCRQ	27089	ENSG00000164405	0.04825	0.41637
UROC1	131669	ENSG00000159650	2.0787e-15	-0.50918
UROS	7390	ENSG00000188690	0.031627	-0.081662
USB1	79650	ENSG00000103005	0.000687	0.19194
USH1C	10083	ENSG00000006611	3.9714e-18	-0.87399
USH1G	124590	ENSG00000182040	3.7481e-05	0.63251
USH2A	7399	ENSG00000042781	1.5692e-94	-2.4736
USP15	9958	ENSG00000135655	0.99997	3.4993
USP18	11274	ENSG00000184979	0.0014952	0.84131
USP27X	389856	ENSG00000273820
USP45	85015	ENSG00000123552	1.363e-17	0.6419
USP7	7874	ENSG00000187555	1	5.648
USP8	9101	ENSG00000138592	1	1.8666
USP9X	8239	ENSG00000124486	1	6.4105
UTP4	84916	ENSG00000141076	7.7093e-07	0.15958
UVSSA	57654	ENSG00000163945	5.4127e-25	-2.0342
VAC14	55697	ENSG00000103043	0.18554	2.1728
VAMP1	6843	ENSG00000139190	0.0039396	1.2346
VAMP2	6844	ENSG00000220205	0.88736	1.4131
VANGL1	81839	ENSG00000173218	0.020285	0.024885
VAPB	9217	ENSG00000124164	0.58111	1.2548
VCP	7415	ENSG00000165280	0.99999	5.4064
VDR	7421	ENSG00000111424	1.6787e-05	1.0582
VEGFC	7424	ENSG00000150630	0.49565	0.84864
VEZF1	7716	ENSG00000136451	0.99423	2.9212
VHL	7428	ENSG00000134086	0.079515	-0.39499
VIP	7432	ENSG00000146469	0.00041995	0.29251
VIPAS39	63894	ENSG00000151445	7.2613e-10	0.85805
VLDLR	7436	ENSG00000147852	1.9617e-11	-1.121
VPS13A	23230	ENSG00000197969	9.3125e-22	1.7583
VPS13B	157680	ENSG00000132549	2.5029e-45	0.98218
VPS13C	54832	ENSG00000129003	7.6491e-49	-1.2857
VPS33B	26276	ENSG00000184056	2.4065e-16	0.3636
VPS35	55737	ENSG00000069329	0.96921	3.5321
VPS37A	137492	ENSG00000155975	0.00067936	-0.88454
VPS53	55275	ENSG00000141252	1.3999e-07	1.5773
VRK1	7443	ENSG00000100749	0.0021149	1.1669
VSX2	338917	ENSG00000119614	0.00016481	0.56127
WAC	51322	ENSG00000095787	1	1.512
WARS2	10352	ENSG00000116874	0.050885	0.90212
WASF1	8936	ENSG00000112290	0.99757	2.5462
WASHC4	23325	ENSG00000136051	2.7872e-06	0.9805
WDFY3	23001	ENSG00000163625	1	5.8174
WDFY4	57705	ENSG00000128815	0.34009	3.1236
WDPCP	51057	ENSG00000143951	1.0908e-10	0.89768
WDR11	55717	ENSG00000120008	1.3704e-08	1.7963
WDR19	57728	ENSG00000157796	4.632e-11	1.5033
WDR26	80232	ENSG00000162923	1	3.5843
WDR34	89891	ENSG00000119333	1.7342e-07	-0.12221
WDR35	57539	ENSG00000118965	1.0462e-22	0.59918
WDR4	10785	ENSG00000160193	1.3806e-08	-1.0205
WDR45	11152	ENSG00000196998	0.99145	2.0155
WDR45B	56270	ENSG00000141580	0.15624	1.0139
WDR60	55112	ENSG00000126870	4.3207e-12	0.42237
WDR62	284403	ENSG00000075702	2.3562e-23	0.66703
WDR73	84942	ENSG00000177082	2.8229e-09	-0.46135
WDR81	124997	ENSG00000167716	6.7458e-08	2.1103
WDR87	83889	ENSG00000171804
WFS1	7466	ENSG00000109501	1.6231e-38	-4.7128
WHRN	25861	ENSG00000095397	7.6538e-05	-0.32453
WNT1	7471	ENSG00000125084	0.3263	1.0591
WNT10A	80326	ENSG00000135925	4.1667e-09	-0.44897
WNT10B	7480	ENSG00000169884	0.0003616	1.0513
WNT3	7473	ENSG00000108379	0.87515	3.1793
WNT4	54361	ENSG00000162552	0.12766	1.6116
WNT5A	7474	ENSG00000114251	0.98732	1.9796
WNT7A	7476	ENSG00000154764	0.035773	1.3439
WRAP53	55135	ENSG00000141499	5.3544e-05	0.020166
WT1	7490	ENSG00000184937	0.99648	1.7806
WWOX	51741	ENSG00000186153	1.2376e-15	-4.4417
XK	7504	ENSG00000047597	0.95373	2.1242
XPA	7507	ENSG00000136936	7.8652e-05	0.34595
XPC	7508	ENSG00000154767	3.6866e-11	0.69496
XPNPEP3	63929	ENSG00000196236	1.8555e-08	-0.099488
XPR1	9213	ENSG00000143324	0.99999	3.2335
XRCC4	7518	ENSG00000152422	8.2774e-07	0.29835
XYLT1	64131	ENSG00000103489	0.92418	0.58588
XYLT2	64132	ENSG00000015532	0.92576	2.0916
YAP1	10413	ENSG00000137693	0.99918	1.7764
YTHDF3	253943	ENSG00000185728
YWHAE	7531	ENSG00000108953	0.98479	2.8339
YWHAG	7532	ENSG00000170027	0.964	2.9513
YY1	7528	ENSG00000100811	0.9938	3.3086
ZBTB11	27107	ENSG00000066422	3.2012e-06	2.0483
ZBTB16	7704	ENSG00000109906	0.99907	2.4714
ZBTB18	10472	ENSG00000179456	0.99658	3.4305
ZBTB20	26137	ENSG00000181722	0.97382	4.272
ZBTB40	9923	ENSG00000184677	1.0543e-10	1.0956
ZBTB7A	51341	ENSG00000178951	0.95915	4.0428
ZC3H14	79882	ENSG00000100722	0.88291	1.4514
ZC4H2	55906	ENSG00000126970	0.90752	1.5121
ZCCHC8	55596	ENSG00000033030	0.96584	2.0278
ZDHHC15	158866	ENSG00000102383	0.83968	1.0264
ZDHHC9	51114	ENSG00000188706	0.73749	2.5504
ZEB1	6935	ENSG00000148516	0.96665	1.6042
ZEB2	9839	ENSG00000169554	1	3.9433
ZFP57	346171	ENSG00000204644	0.00054557	1.3801
ZFPM2	23414	ENSG00000169946	1	0.21282
ZFYVE26	23503	ENSG00000072121	4.6948e-23	0.51991
ZIC1	7545	ENSG00000152977	0.93378	2.5703
ZIC2	7546	ENSG00000043355	0.97362	3.2124
ZIC3	7547	ENSG00000156925	0.92495	2.5168
ZMIZ1	57178	ENSG00000108175	0.99937	3.3882
ZMPSTE24	10269	ENSG00000084073	8.8702e-16	0.37201
ZMYM6	9204	ENSG00000163867	6.2703e-13	1.7015
ZMYND10	51364	ENSG00000004838	2.3034e-07	0.93184
ZMYND11	10771	ENSG00000015171	1	3.7109
ZMYND8	23613	ENSG00000101040	1	4.0385
ZNF292	23036	ENSG00000188994	1	1.4077
ZNF365	22891	ENSG00000138311	0.00046761	0.66022
ZNF408	79797	ENSG00000175213	1.1792e-06	0.71209
ZNF41	7592	ENSG00000147124	0.035083	1.3031
ZNF423	23090	ENSG00000102935	0.99996	2.4902
ZNF462	58499	ENSG00000148143	1	3.3514
ZNF513	130557	ENSG00000163795	0.81634	0.53015
ZNF526	116115	ENSG00000167625	0.52316	0.45442
ZNF559	84527	ENSG00000188321	1.4172e-05	-1.0495
ZNF599	148103	ENSG00000153896	2.1284e-07	-0.12804
ZNF674	641339	ENSG00000251192	6.0351e-07	1.057
ZNF711	7552	ENSG00000147180	0.97887	2.4017
ZNF713	349075	ENSG00000178665	4.3462e-06	1.0077
ZNF750	79755	ENSG00000141579	0.86616	-0.069665
ZNF81	347344	ENSG00000197779	0.55402	1.4226
ZSWIM6	57688	ENSG00000130449	1	4.1751
